# Sex-specific associations of adiposity with cardiometabolic traits: multi-life-stage cohort study with repeat metabolomics

**DOI:** 10.1101/2020.11.30.20240895

**Authors:** Linda M. O’Keeffe, Joshua A. Bell, Kate N. O’Neill, Matthew Lee, Mark Woodward, Sanne Peters, George Davey Smith, Patricia M. Kearney

## Abstract

**Background:** Sex differences in cardiometabolic disease risk are commonly observed across the life course but are poorly understood and may be due to different cardiometabolic consequences of adiposity in females and males. We examined whether adiposity influences cardiometabolic trait levels differently in females and males at four different life stages.

**Methods:** Data were from two generations (offspring, Generation 1 [G1] and their parents, Generation 0 [G0]) of the Avon Longitudinal Study of Parents and Children birth cohort study. Body mass index (BMI) and total fat mass from dual-energy x-ray absorptiometry were measured at mean age 9y, 15y and 18y in G1. Waist circumference was measured at 9y and 15y in G1. Concentrations of 148 cardiometabolic traits quantified using nuclear magnetic resonance spectroscopy were measured at 15y, 18y and 25y in G1. In G0, all three adiposity measures and the same 148 traits were available at 50y.Using linear regression models, sex-specific associations of adiposity measures at each time point (9y, 15y and 18y) with cardiometabolic traits 3 to 6 years later were examined in G1. In G0, sex-specific associations of adiposity measures and cardiometabolic traits were examined cross-sectionally at 50y.

**Results:** 3081 G1 and 4887 G0 participants contributed to analyses. BMI was more strongly associated with key atherogenic traits in males at younger ages (15y-25y) and associations were more similar between the sexes or stronger in females at 50y, particularly for apolipoprotein-B-containing lipoprotein particles and lipid concentrations. For example, a 1- SD (3.8 kg/m^2^) higher BMI at 18y was associated with 0.36 SD (95% Confidence Interval (CI) = 0.20, 0.52) higher concentrations of extremely large very-low-density lipoprotein (VLDL) particles at 25y in males compared with 0.15 SD (95% CI = 0.09, 0.21) in females. In contrast, at 50y, a 1-SD (4.8 kg/m^2^) higher BMI was associated with 0.33 SD (95% CI = 0.25, 0.42) and 0.30 SD (95% CI = 0.26, 0.33) higher concentrations of extremely large VLDL particles in males and females respectively. Sex-specific associations of DXA-measured fat mass and waist circumference were similar to findings for BMI in both generations and at all ages.

**Conclusion:** The results of this study suggest that the adverse cardiometabolic effects of adiposity are stronger and begin earlier in the life course among males compared with females until mid life, particularly for key atherogenic lipids. Adolescent and young adult males may therefore be high priority targets for obesity prevention efforts.

## Supplementary Tables 4-6 for "Sex-specific associations of adiposity with cardiometabolic traits: multi-life-stage cohort study with repeat metabolomics"

### Sheet: eTable 4 Unadjusted results
eTable 4 Unadjusted sex-specific associations of BMI with concentrations of 148 cardiometabolic traits at multiple life stages
Legend: BMI, body mass index; LCI, lower 95% confidence interval; UCI, upper 95% confidence interval.	BMI at age 9 and metabolic trait at age 15										BMI at age 15 and metabolic trait at age 18										BMI at age 18 and metabolic trait at age 25										BMI at age 50 and metabolic trait at age 50
	Female					Male					Female					Male					Female					Male					Female					Male
Standardised outcome	Beta	LCL	UCL	P-value		Beta	LCL	UCL	P-value		Beta	LCL	UCL	P-value		Beta	LCL	UCL	P-value		Beta	LCI	UCI	P-value		Beta	LCI	UCI	P-value		Beta	LCI	UCI	P-value		Beta	LCI	UCI	P-value
Concentration of chylomicrons and extremely large VLDL particles (mol/l)	0.0826518	0.0207395	0.144564	0.00890662		0.197765	0.117021	0.278509	1.668e-06		0.136407	0.0633316	0.209483	0.00025906		0.300797	0.171634	0.42996	5.306e-06		0.154808	0.0939518	0.215664	6.707e-07		0.36096	0.20783	0.51409	4.074e-06		0.297369	0.264578	0.33016	2.015e-68		0.361628	0.27767	0.445586	4.063e-17
Total lipids in chylomicrons and extremely large VLDL (mmol/l)	0.0754529	0.0142478	0.136658	0.0157063		0.191775	0.111236	0.272315	3.202e-06		0.13611	0.0629931	0.209226	0.0002693		0.293161	0.165593	0.420729	7.036e-06		0.153892	0.0929125	0.214871	8.198e-07		0.361553	0.207694	0.515412	4.362e-06		0.305867	0.272649	0.339085	2.056e-70		0.363814	0.279106	0.448521	4.977e-17
Phospholipids in chylomicrons and extremely large VLDL (mmol/l)	0.0741945	0.0137682	0.134621	0.016128		0.187416	0.107348	0.267484	4.679e-06		0.130266	0.057097	0.203434	0.00049236		0.291332	0.164457	0.418208	7.156e-06		0.142466	0.0817067	0.203225	4.575e-06		0.360464	0.206328	0.5146	4.844e-06		0.296279	0.263252	0.329305	4.821e-67		0.378738	0.290457	0.467018	5.385e-17
Total cholesterol in chylomicrons and extremely large VLDL (mmol/l)	0.0822644	0.0177865	0.146742	0.0124215		0.187587	0.107678	0.267496	4.391e-06		0.13462	0.0589369	0.210303	0.00049818		0.285702	0.160962	0.410442	7.547e-06		0.145978	0.0828419	0.209114	6.184e-06		0.366069	0.200394	0.531744	1.555e-05		0.312226	0.278576	0.345877	1.97e-71		0.349802	0.262286	0.437317	5.743e-15
Cholesterol esters in chylomicrons and extremely large VLDL (mmol/l)	0.0865906	0.0195988	0.153583	0.0113215		0.17971	0.101287	0.258133	7.36e-06		0.134261	0.0563105	0.212211	0.00074669		0.275364	0.153954	0.396774	9.238e-06		0.14895	0.084861	0.21304	5.539e-06		0.363036	0.189211	0.536861	4.403e-05		0.312412	0.278688	0.346135	3.192e-71		0.315982	0.227962	0.404001	2.242e-12
Free cholesterol in chylomicrons and extremely large VLDL (mmol/l)	0.0733101	0.0125936	0.134027	0.0179806		0.187862	0.107637	0.268088	4.637e-06		0.130692	0.0574218	0.203961	0.00048046		0.288432	0.161374	0.41549	9.07e-06		0.138943	0.077078	0.200809	1.127e-05		0.360588	0.20582	0.515356	5.252e-06		0.301734	0.26819	0.335278	2.208e-67		0.377942	0.291759	0.464124	1.105e-17
Triglycerides in chylomicrons and extremely large VLDL (mmol/l)	0.0736315	0.0130689	0.134194	0.0171999		0.192032	0.111413	0.272651	3.177e-06		0.136712	0.0641525	0.20927	0.00022673		0.293635	0.165574	0.421695	7.373e-06		0.157035	0.09651	0.21756	4.021e-07		0.358752	0.208239	0.509266	3.183e-06		0.304389	0.271253	0.337524	4.234e-70		0.363034	0.279872	0.446196	1.545e-17
Concentration of very large VLDL particles (mol/l)	0.0762203	0.0152839	0.137157	0.014248		0.196904	0.115551	0.278257	2.204e-06		0.136961	0.0644219	0.209499	0.00021995		0.296407	0.168313	0.4245	6.082e-06		0.157363	0.0934794	0.221246	1.484e-06		0.354961	0.211089	0.498834	1.428e-06		0.287808	0.256141	0.319475	1.033e-68		0.379279	0.295285	0.463272	1.201e-18
Total lipids in very large VLDL (mmol/l)	0.07388	0.0128108	0.134949	0.0177577		0.193593	0.112559	0.274627	2.971e-06		0.136216	0.0630314	0.2094	0.00026987		0.293348	0.166904	0.419793	5.756e-06		0.15681	0.0929811	0.22064	1.581e-06		0.356287	0.21107	0.501505	1.632e-06		0.299573	0.26736	0.331785	9.519e-72		0.375337	0.291485	0.459188	2.364e-18
Phospholipids in very large VLDL (mmol/l)	0.0735716	0.0121583	0.134985	0.0188979		0.19	0.109159	0.27084	4.278e-06		0.126629	0.0529325	0.200325	0.00076886		0.29104	0.163123	0.418957	8.659e-06		0.151192	0.0877514	0.214633	3.193e-06		0.3596	0.210464	0.508736	2.448e-06		0.296142	0.263524	0.32876	1.415e-68		0.366367	0.280661	0.452072	6.937e-17
Total cholesterol in very large VLDL (mmol/l)	0.0832147	0.0194002	0.147029	0.0106179		0.200157	0.119573	0.280742	1.191e-06		0.142272	0.0678399	0.216703	0.00018373		0.297898	0.172946	0.42285	3.167e-06		0.15326	0.0896879	0.216832	2.458e-06		0.36608	0.208171	0.523988	5.843e-06		0.312316	0.278937	0.345694	1.407e-72		0.353029	0.267386	0.438672	8.132e-16
Cholesterol esters in very large VLDL (mmol/l)	0.0873191	0.0226552	0.151983	0.00815252		0.205293	0.124578	0.286008	6.589e-07		0.151305	0.0768873	0.225723	6.965e-05		0.300817	0.177618	0.424016	1.829e-06		0.159307	0.0950753	0.223538	1.258e-06		0.366637	0.209807	0.523466	4.88e-06		0.308076	0.275251	0.340902	5.427e-73		0.353964	0.268518	0.439409	5.874e-16
Free cholesterol in very large VLDL (mmol/l)	0.0778397	0.0151757	0.140504	0.0149313		0.191643	0.111393	0.271894	2.999e-06		0.131087	0.0566554	0.205518	0.00056582		0.293028	0.16648	0.419576	5.995e-06		0.145688	0.0828467	0.208529	5.84e-06		0.364152	0.205341	0.522962	7.366e-06		0.314471	0.280537	0.348405	2.832e-71		0.348918	0.263574	0.434262	1.385e-15
Triglycerides in very large VLDL (mmol/l)	0.0706792	0.0105242	0.130834	0.0213083		0.191054	0.109979	0.272128	4.036e-06		0.135767	0.0628637	0.20867	0.00026779		0.290324	0.164207	0.41644	6.786e-06		0.158382	0.0944085	0.222356	1.314e-06		0.350678	0.210448	0.490908	1.029e-06		0.294589	0.26285	0.326329	1.756e-71		0.382009	0.299485	0.464533	1.652e-19
Concentration of large VLDL particles (mol/l)	0.0738501	0.0127	0.135	0.017955		0.189332	0.108795	0.269869	4.255e-06		0.144746	0.069928	0.219564	0.00015334		0.289704	0.169464	0.409944	2.493e-06		0.173736	0.108702	0.238771	1.819e-07		0.346354	0.213758	0.47895	3.361e-07		0.306196	0.275616	0.336775	1.406e-82		0.42629	0.351203	0.501378	1.996e-28
Total lipids in large VLDL (mmol/l)	0.0729925	0.0112925	0.134692	0.0204344		0.188826	0.108368	0.269284	4.416e-06		0.144663	0.0697757	0.21955	0.00015686		0.28889	0.168949	0.408832	2.511e-06		0.173195	0.10812	0.23827	2.019e-07		0.34765	0.214326	0.480975	3.522e-07		0.311822	0.280502	0.343142	1.077e-81		0.421373	0.346741	0.496005	3.897e-28
Phospholipids in large VLDL (mmol/l)	0.0731258	0.0112162	0.135036	0.0206322		0.187118	0.106684	0.267552	5.345e-06		0.140258	0.0652175	0.215297	0.00025429		0.287927	0.168344	0.40751	2.531e-06		0.172048	0.106651	0.237445	2.773e-07		0.349914	0.216585	0.483244	2.962e-07		0.31124	0.279888	0.342592	2.985e-81		0.416879	0.342191	0.491567	1.526e-27
Total cholesterol in large VLDL (mmol/l)	0.076389	0.0127166	0.140061	0.0187255		0.187708	0.107539	0.267876	4.647e-06		0.145147	0.0696739	0.22062	0.00016773		0.289372	0.170421	0.408324	1.995e-06		0.172893	0.107395	0.238391	2.531e-07		0.357002	0.2179	0.496103	5.343e-07		0.317984	0.285938	0.350031	3.515e-81		0.413839	0.336758	0.490921	1.255e-25
Cholesterol esters in large VLDL (mmol/l)	0.0796299	0.0143931	0.144867	0.0167626		0.185917	0.106542	0.265291	4.611e-06		0.15409	0.0781327	0.230047	7.228e-05		0.286618	0.17141	0.401826	1.168e-06		0.186743	0.120825	0.252661	3.213e-08		0.355385	0.218279	0.492491	4.124e-07		0.322378	0.290396	0.354361	1.289e-83		0.400176	0.324675	0.475677	5.024e-25
Free cholesterol in large VLDL (mmol/l)	0.0722833	0.0103403	0.134226	0.0222086		0.186868	0.106199	0.267536	5.855e-06		0.134954	0.0599085	0.21	0.00043176		0.289238	0.166976	0.4115	3.764e-06		0.15772	0.09268	0.222759	2.147e-06		0.355422	0.215103	0.495741	7.476e-07		0.31061	0.278455	0.342766	3.52e-77		0.423425	0.345146	0.501704	5.51e-26
Triglycerides in large VLDL (mmol/l)	0.0713062	0.0104237	0.132189	0.0217243		0.18879	0.108355	0.269226	4.408e-06		0.144922	0.0702859	0.219559	0.00014507		0.287131	0.167151	0.407111	2.907e-06		0.173141	0.108332	0.237949	1.817e-07		0.342499	0.211458	0.473541	3.308e-07		0.308541	0.277485	0.339598	2.276e-81		0.424103	0.350543	0.497663	2.975e-29
Concentration of medium VLDL particles (mol/l)	0.0798714	0.0162409	0.143502	0.0139093		0.193174	0.113692	0.272656	2.001e-06		0.15551	0.0798184	0.231201	5.844e-05		0.290941	0.178491	0.403391	4.332e-07		0.188567	0.123645	0.25349	1.447e-08		0.338513	0.212154	0.464871	1.681e-07		0.318716	0.288297	0.349136	5.406e-90		0.451578	0.380069	0.523086	1.103e-34
Total lipids in medium VLDL (mmol/l)	0.079763	0.0153782	0.144148	0.0152021		0.191692	0.112326	0.271059	2.314e-06		0.157177	0.081271	0.233082	5.111e-05		0.289858	0.178394	0.401322	3.789e-07		0.187405	0.122293	0.252517	1.945e-08		0.339712	0.212845	0.466579	1.704e-07		0.328874	0.297335	0.360413	3.438e-89		0.44566	0.374519	0.516801	3.636e-34
Phospholipids in medium VLDL (mmol/l)	0.0740864	0.0093892	0.138784	0.024826		0.18016	0.100917	0.259403	8.673e-06		0.14665	0.0700639	0.223236	0.00017895		0.285256	0.175122	0.39539	4.211e-07		0.186169	0.12088	0.251459	2.618e-08		0.341969	0.214994	0.468944	1.448e-07		0.330705	0.299104	0.362306	8.566e-90		0.439622	0.36882	0.510424	1.327e-33
Total cholesterol in medium VLDL (mmol/l)	0.0729	0.0058569	0.139943	0.0330877		0.168859	0.0907412	0.246977	2.339e-05		0.148212	0.0705978	0.225827	0.00018637		0.275846	0.169642	0.382049	3.912e-07		0.178069	0.111283	0.244855	1.92e-07		0.345254	0.214357	0.476151	2.586e-07		0.333616	0.30039	0.366842	4.512e-83		0.40434	0.332985	0.475695	2.471e-28
Cholesterol esters in medium VLDL (mmol/l)	0.0716913	0.0033743	0.140008	0.0397172		0.160068	0.0847987	0.235336	3.159e-05		0.149599	0.0703935	0.228804	0.00021887		0.26176	0.160539	0.36298	4.388e-07		0.178746	0.111413	0.24608	2.167e-07		0.340156	0.208509	0.471802	4.482e-07		0.329331	0.295012	0.36365	2.798e-76		0.354221	0.284503	0.423939	3.767e-23
Free cholesterol in medium VLDL (mmol/l)	0.0698061	0.005279	0.134333	0.0339934		0.170489	0.0911304	0.249848	2.622e-05		0.138787	0.0622564	0.215317	0.00038599		0.278777	0.168377	0.389177	8.084e-07		0.172315	0.10641	0.238219	3.276e-07		0.341257	0.212727	0.469787	2.158e-07		0.325954	0.293915	0.357994	3.771e-85		0.444158	0.372011	0.516304	4.524e-33
Triglycerides in medium VLDL (mmol/l)	0.0825849	0.0198843	0.145286	0.00986012		0.200296	0.121255	0.279337	7.236e-07		0.160575	0.0852709	0.235878	3.04e-05		0.289846	0.177005	0.402687	5.232e-07		0.189941	0.125701	0.254181	7.993e-09		0.33248	0.208178	0.456782	1.757e-07		0.320476	0.289687	0.351266	6.889e-89		0.458945	0.388462	0.529428	9.843e-37
Concentration of small VLDL particles (mol/l)	0.0823407	0.0150815	0.1496	0.0164436		0.158794	0.082788	0.234799	4.336e-05		0.137523	0.0578657	0.217181	0.0007256		0.27469	0.178252	0.371128	2.713e-08		0.199947	0.131936	0.267958	9.685e-09		0.331663	0.216392	0.446934	1.965e-08		0.360169	0.327692	0.392645	4.08e-100		0.402748	0.337826	0.467671	1.513e-33
Total lipids in small VLDL (mmol/l)	0.0868978	0.0190358	0.15476	0.0121059		0.158875	0.0838383	0.233912	3.42e-05		0.138767	0.0575724	0.219962	0.00082031		0.274325	0.181991	0.366658	6.794e-09		0.198133	0.129778	0.266488	1.547e-08		0.330968	0.216333	0.445602	1.759e-08		0.379715	0.345743	0.413687	1.35e-101		0.378982	0.316632	0.441332	2.722e-32
Phospholipids in small VLDL (mmol/l)	0.0922295	0.0221993	0.16226	0.0098676		0.151303	0.0777748	0.22483	5.639e-05		0.130507	0.0474115	0.213602	0.00210117		0.266589	0.180461	0.352716	1.583e-09		0.187276	0.118113	0.25644	1.242e-07		0.325267	0.215689	0.434845	6.996e-09		0.382561	0.348541	0.416581	9.34e-103		0.365749	0.306013	0.425485	9.815e-33
Total cholesterol in small VLDL (mmol/l)	0.0884908	0.0200822	0.156899	0.011258		0.142257	0.0717716	0.212742	7.803e-05		0.126809	0.0404502	0.213167	0.00402734		0.2467	0.162943	0.330457	9.109e-09		0.182263	0.112734	0.251792	3.056e-07		0.304843	0.19636	0.413327	4.132e-08		0.35478	0.321588	0.387973	1.995e-93		0.254401	0.198463	0.310339	6.717e-19
Cholesterol esters in small VLDL (mmol/l)	0.0903119	0.0217555	0.158868	0.00984855		0.141523	0.0735393	0.209506	4.618e-05		0.125553	0.0377454	0.213361	0.00509881		0.229211	0.147393	0.311029	4.542e-08		0.18091	0.112085	0.249736	2.839e-07		0.28294	0.177608	0.388272	1.559e-07		0.324224	0.292366	0.356083	3.327e-85		0.189333	0.135576	0.243089	5.671e-12
Free cholesterol in small VLDL (mmol/l)	0.0760888	0.006368	0.14581	0.032452		0.130257	0.0564243	0.20409	0.00055111		0.116144	0.0327903	0.199499	0.00634418		0.253391	0.165803	0.340978	1.649e-08		0.170584	0.100561	0.240607	1.929e-06		0.320353	0.208669	0.432036	2.169e-08		0.36852	0.333924	0.403115	7.855e-93		0.340257	0.28143	0.399084	1.952e-29
Triglycerides in small VLDL (mmol/l)	0.0717319	0.006541	0.136923	0.0310509		0.155257	0.0781417	0.232372	8.123e-05		0.134383	0.0570864	0.21168	0.00066569		0.26525	0.16364	0.36686	3.42e-07		0.197221	0.130833	0.263609	6.808e-09		0.324006	0.206712	0.4413	6.935e-08		0.341939	0.309785	0.374093	1.53e-92		0.422846	0.358789	0.486903	1.093e-37
Concentration of very small VLDL particles (mol/l)	0.0320583	-0.0353327	0.0994493	0.350983		0.0236134	-0.042689	0.0899158	0.484987		0.0508579	-0.0353171	0.137033	0.247205		0.153168	0.0774268	0.22891	7.615e-05		0.137773	0.0665679	0.208979	0.00015304		0.266564	0.162667	0.370462	5.388e-07		0.294578	0.261182	0.327974	4.489e-65		0.194353	0.128885	0.259821	6.263e-09
Total lipids in very small VLDL (mmol/l)	0.0474646	-0.0187714	0.113701	0.160078		0.0603261	-0.0065332	0.127185	0.0769625		0.0681592	-0.0210247	0.157343	0.134059		0.171186	0.094177	0.248196	1.383e-05		0.132667	0.0617427	0.203591	0.00025147		0.257344	0.154675	0.360012	9.712e-07		0.256736	0.225851	0.287622	3.522e-58		0.134729	0.0817434	0.187714	6.413e-07
Phospholipids in very small VLDL (mmol/l)	0.0092883	-0.0552665	0.0738431	0.777847		-0.006848	-0.0701056	0.0564095	0.831896		0.0174157	-0.0703169	0.105148	0.697057		0.111485	0.0371896	0.18578	0.00329438		0.0926674	0.0237058	0.161629	0.00847729		0.210462	0.113642	0.307283	2.128e-05		0.222658	0.189047	0.256269	6.112e-38		0.0490969	-0.0095911	0.107785	0.101057
Total cholesterol in very small VLDL (mmol/l)	0.0585536	-0.0077853	0.124893	0.0836092		0.0875508	0.0213102	0.153791	0.00960722		0.082528	-0.0080545	0.173111	0.0741207		0.156243	0.0792496	0.233236	7.189e-05		0.129365	0.0590602	0.199669	0.00031658		0.228237	0.128088	0.328385	8.365e-06		0.176994	0.150388	0.2036	3.066e-38		0.0599019	0.0142816	0.105522	0.0100771
Cholesterol esters in very small VLDL (mmol/l)	0.0770701	0.0080143	0.146126	0.0287285		0.120604	0.0552137	0.185993	0.00030489		0.101254	0.0107107	0.191798	0.0284168		0.176209	0.0985593	0.25386	9.137e-06		0.143936	0.0738146	0.214058	5.933e-05		0.229441	0.127365	0.331518	1.108e-05		0.171592	0.146143	0.19704	3.214e-39		0.0651667	0.0211061	0.109227	0.00375359
Free cholesterol in very small VLDL (mmol/l)	0.013303	-0.0478567	0.0744627	0.669747		0.0054999	-0.0620827	0.0730825	0.873217		0.0287235	-0.0599403	0.117387	0.525238		0.0931291	0.0180447	0.168214	0.0150903		0.0922266	0.0223732	0.16208	0.00969368		0.214752	0.120231	0.309273	8.911e-06		0.181498	0.1518	0.211196	1.275e-32		0.0446979	-0.0047052	0.0941009	0.0761692
Triglycerides in very small VLDL (mmol/l)	0.0492242	-0.0228946	0.121343	0.180872		0.0579898	-0.0130485	0.129028	0.109557		0.0680869	-0.0128253	0.148999	0.0990286		0.193294	0.108981	0.277607	7.397e-06		0.155212	0.0814837	0.22894	3.827e-05		0.306385	0.197989	0.414781	3.448e-08		0.342014	0.307821	0.376208	1.792e-82		0.331578	0.275106	0.388049	2.847e-30
Concentration of IDL particles (mol/l)	-0.0155463	-0.0782446	0.0471521	0.626839		-0.0485285	-0.111196	0.0141389	0.129008		-0.0186898	-0.10689	0.0695105	0.677732		0.0747949	0.0008529	0.148737	0.0474185		0.0455452	-0.0229746	0.114065	0.192498		0.170616	0.0716379	0.269595	0.00073931		0.158826	0.125088	0.192564	3.978e-20		-0.012852	-0.087963	0.062259	0.737303
Total lipids in IDL (mmol/l)	-0.0057874	-0.0687829	0.0572081	0.857042		-0.0280188	-0.0905054	0.0344678	0.37932		-0.0060853	-0.0949459	0.0827752	0.893164		0.0840562	0.0099946	0.158118	0.0261433		0.0418333	-0.0265076	0.110174	0.230064		0.162789	0.0645149	0.261064	0.00118168		0.151334	0.117919	0.184749	9.338e-19		-0.0256993	-0.0841373	0.0327387	0.388648
Phospholipids in IDL (mmol/l)	-0.011978	-0.073235	0.0492789	0.701417		-0.0505048	-0.112505	0.0114956	0.11031		-0.0239153	-0.111767	0.0639367	0.593449		0.0563824	-0.0167774	0.129542	0.130823		0.0345835	-0.0334585	0.102626	0.318946		0.142505	0.0483924	0.236618	0.0030221		0.133733	0.0998137	0.167652	1.302e-14		-0.066815	-0.126716	-0.0069143	0.0288087
Total cholesterol in IDL (mmol/l)	-0.0025586	-0.0666087	0.0614914	0.937566		-0.0078885	-0.0707369	0.0549598	0.805593		0.0058131	-0.0841744	0.0958005	0.899188		0.0920798	0.0169163	0.167243	0.0163794		0.0406453	-0.0274141	0.108705	0.24162		0.154815	0.0558846	0.253744	0.00218047		0.13206	0.0989945	0.165125	5.949e-15		-0.0428786	-0.101019	0.0152618	0.148288
Cholesterol esters in IDL (mmol/l)	0.005042	-0.060201	0.0702849	0.879556		0.0152825	-0.0486217	0.0791868	0.639131		0.02201	-0.0682173	0.112237	0.632378		0.115917	0.0393598	0.192475	0.00302369		0.0540735	-0.014011	0.122158	0.119478		0.173599	0.0713707	0.275828	0.00088553		0.150582	0.117636	0.183528	4.521e-19		-0.0099948	-0.0683856	0.0483961	0.73721
Free cholesterol in IDL (mmol/l)	-0.0203003	-0.081662	0.0410614	0.516553		-0.062939	-0.124163	-0.0017151	0.0439237		-0.0338792	-0.122322	0.0545638	0.452547		0.0322875	-0.0407971	0.105372	0.386327		0.0053424	-0.0623834	0.0730681	0.877059		0.103199	0.012284	0.194115	0.0261214		0.0835342	0.0503047	0.116764	8.57e-07		-0.123423	-0.181579	-0.0652675	3.228e-05
Triglycerides in IDL (mmol/l)	-0.0087647	-0.0860507	0.0685214	0.824028		-0.0895473	-0.149393	-0.0297017	0.00337751		-0.0338245	-0.112954	0.0453048	0.40191		0.0666922	-0.0032649	0.136649	0.0616793		0.0560919	-0.0176604	0.129844	0.135958		0.221064	0.12947	0.312658	2.395e-06		0.250507	0.21627	0.284745	9.763e-46		0.18378	0.132795	0.234764	1.811e-12
Concentration of large LDL particles (mol/l)	-0.0003707	-0.0618586	0.0611172	0.990568		-0.0419147	-0.105426	0.0215962	0.195727		-0.014916	-0.10213	0.0722982	0.73732		0.0789323	0.0052345	0.15263	0.0358179		0.0418581	-0.02618	0.109896	0.227722		0.15392	0.0590071	0.248834	0.00149641		0.160145	0.126513	0.193777	1.496e-20		-0.0293243	-0.104405	0.0457564	0.443896
Total lipids in large LDL (mmol/l)	-0.0011833	-0.0632253	0.0608587	0.970167		-0.0349303	-0.0980984	0.0282378	0.278303		-0.0118885	-0.0994316	0.0756545	0.789989		0.0829804	0.0092848	0.156676	0.0273461		0.0408947	-0.0271026	0.108892	0.238317		0.148598	0.0541731	0.243023	0.00205814		0.17236	0.136983	0.207738	1.966e-21		-0.0344386	-0.0964611	0.027584	0.276403
Phospholipids in large LDL (mmol/l)	0.0073562	-0.0549504	0.0696628	0.816924		-0.0168597	-0.0802279	0.0465084	0.601892		0.0016203	-0.0862119	0.0894525	0.97114		0.0976475	0.0231694	0.172125	0.0102116		0.0411897	-0.0268047	0.109184	0.234929		0.151512	0.0565445	0.24648	0.00178373		0.179626	0.144593	0.214659	1.524e-23		-0.0347523	-0.0968997	0.027395	0.273015
Total cholesterol in large LDL (mmol/l)	-0.0008792	-0.0629144	0.0611561	0.977831		-0.0285105	-0.0917981	0.0347772	0.377099		-0.0079833	-0.0963268	0.0803603	0.859336		0.0813945	0.0070981	0.155691	0.0317968		0.0443413	-0.0235062	0.112189	0.200067		0.141503	0.0477728	0.235234	0.00310982		0.163076	0.127429	0.198723	4.206e-19		-0.047542	-0.110243	0.0151587	0.137215
Cholesterol esters in large LDL (mmol/l)	0.0026293	-0.0596824	0.064941	0.934059		-0.0202903	-0.0841075	0.0435269	0.533018		-0.0014706	-0.0897462	0.086805	0.973937		0.0917775	0.0169671	0.166588	0.0162275		0.0535044	-0.0141737	0.121182	0.12118		0.153727	0.0587654	0.248689	0.0015255		0.179284	0.143333	0.215235	2.274e-22		-0.0247113	-0.0876421	0.0382194	0.441444
Free cholesterol in large LDL (mmol/l)	-0.0115436	-0.0727861	0.049699	0.711689		-0.0539571	-0.116045	0.0081309	0.0884795		-0.027949	-0.116324	0.0604258	0.535137		0.0487098	-0.0248551	0.122275	0.19422		0.0145549	-0.05368	0.0827899	0.67572		0.100604	0.0106435	0.190565	0.0284138		0.110499	0.0760354	0.144963	3.549e-10		-0.11743	-0.179429	-0.0554305	0.00020694
Triglycerides in large LDL (mmol/l)	-0.0213095	-0.0977882	0.0551692	0.584837		-0.11199	-0.171518	-0.0524618	0.00023035		-0.0629776	-0.140978	0.0150228	0.113465		0.0426097	-0.0256434	0.110863	0.220939		-0.0074897	-0.0777498	0.0627704	0.834406		0.162592	0.0797647	0.24542	0.00012257		0.179859	0.146047	0.213671	3.38e-25		0.087657	0.0388713	0.136443	0.00043142
Concentration of medium LDL particles (mol/l)	0.0119727	-0.0491445	0.07309	0.700893		-0.0262554	-0.0910628	0.0385519	0.427001		-0.003673	-0.0909283	0.0835822	0.934206		0.097853	0.0231635	0.172542	0.010267		0.0452196	-0.0227446	0.113184	0.192068		0.144181	0.0536388	0.234724	0.00181947		0.185295	0.152287	0.218302	7.622e-28		0.006166	-0.0643091	0.0766411	0.86382
Total lipids in medium LDL (mmol/l)	0.0074934	-0.0544477	0.0694346	0.812492		-0.0246836	-0.0888128	0.0394456	0.45044		-0.004847	-0.0927727	0.0830787	0.913908		0.0952796	0.0209973	0.169562	0.0119706		0.0447935	-0.0232044	0.112791	0.196509		0.140657	0.0506631	0.230651	0.00220809		0.195807	0.159649	0.231964	4.789e-26		-8.96e-05	-0.0592559	0.0590766	0.99763
Phospholipids in medium LDL (mmol/l)	0.0179981	-0.0452461	0.0812422	0.576849		0.0074584	-0.059406	0.0743228	0.826868		0.0137341	-0.0731941	0.100662	0.75668		0.13502	0.0586481	0.211393	0.00053887		0.0519298	-0.0164158	0.120275	0.136335		0.173126	0.0775005	0.268751	0.00039467		0.2326	0.196447	0.268752	6.446e-36		0.0646175	0.0050375	0.124198	0.0335362
Total cholesterol in medium LDL (mmol/l)	0.0068382	-0.0548813	0.0685576	0.828016		-0.0208613	-0.0845797	0.042857	0.52091		-0.0015361	-0.0905923	0.0875202	0.973016		0.088911	0.0141369	0.163685	0.0198095		0.047498	-0.0203529	0.115349	0.16992		0.128065	0.0399962	0.216133	0.00439692		0.182414	0.146275	0.218554	7.152e-23		-0.0238659	-0.0839545	0.0362228	0.436226
Cholesterol esters in medium LDL (mmol/l)	0.0088291	-0.0526973	0.0703554	0.778421		-0.0179539	-0.0814609	0.0455531	0.579359		0.0012375	-0.087653	0.090128	0.978219		0.0886418	0.0138053	0.163478	0.020289		0.0544847	-0.0130733	0.122043	0.113874		0.1313	0.0426577	0.219943	0.00371858		0.187021	0.150745	0.223297	8.805e-24		-0.0228272	-0.0826211	0.0369666	0.454235
Free cholesterol in medium LDL (mmol/l)	-0.0015799	-0.0638824	0.0607227	0.960343		-0.0320178	-0.0971516	0.033116	0.335156		-0.013669	-0.102936	0.0755985	0.763953		0.0885156	0.013561	0.16347	0.0206668		0.0192788	-0.0497671	0.0883247	0.583997		0.113039	0.0283249	0.197753	0.00894685		0.156224	0.121461	0.190987	1.709e-18		-0.0274908	-0.0872303	0.0322487	0.367019
Triglycerides in medium LDL (mmol/l)	-0.011612	-0.0848491	0.061625	0.755882		-0.115812	-0.177401	-0.054222	0.00023198		-0.0650679	-0.141957	0.0118214	0.0971338		0.0296933	-0.0377195	0.0971061	0.38774		-0.0331079	-0.101535	0.0353193	0.34275		0.12546	0.0487888	0.202132	0.00135553		0.153243	0.118143	0.188342	1.504e-17		0.0639501	0.020128	0.107772	0.00424227
Concentration of small LDL particles (mol/l)	0.008251	-0.0532671	0.069769	0.792558		-0.0283638	-0.095159	0.0384315	0.405085		-0.0132979	-0.101058	0.0744627	0.766347		0.100819	0.0256545	0.175983	0.00859741		0.0304702	-0.0374435	0.098384	0.378979		0.132536	0.0452868	0.219785	0.00293021		0.162202	0.129356	0.195049	5.715e-22		0.0032688	-0.0712373	0.0777749	0.931461
Total lipids in small LDL (mmol/l)	0.0087641	-0.0530485	0.0705767	0.781002		-0.0215497	-0.0870866	0.0439873	0.519107		-0.0053968	-0.0938196	0.083026	0.904723		0.0984868	0.0235927	0.173381	0.00998779		0.0289972	-0.0389725	0.0969669	0.402836		0.126925	0.0406213	0.213229	0.00397071		0.183615	0.147532	0.219698	3.229e-23		-0.0065187	-0.0659958	0.0529584	0.829881
Phospholipids in small LDL (mmol/l)	0.0042955	-0.0589356	0.0675266	0.894032		-0.0107258	-0.0787039	0.0572522	0.75703		-0.0061889	-0.093732	0.0813541	0.889731		0.121388	0.0451726	0.197604	0.00181625		0.0106374	-0.0576866	0.0789614	0.760118		0.135656	0.0496805	0.221632	0.00200308		0.187632	0.151808	0.223455	1.736e-24		0.0361495	-0.0254588	0.0977578	0.250069
Total cholesterol in small LDL (mmol/l)	0.0082288	-0.0531607	0.0696183	0.79268		-0.0212117	-0.0858355	0.0434121	0.51985		-0.0046322	-0.0939498	0.0846854	0.918987		0.0842642	0.0090339	0.159494	0.0281645		0.0344246	-0.0335035	0.102353	0.320364		0.111259	0.026579	0.19594	0.0100521		0.166456	0.130491	0.202421	1.639e-19		-0.0408434	-0.10083	0.0191435	0.181999
Cholesterol esters in small LDL (mmol/l)	0.0091058	-0.0515416	0.0697531	0.768452		-0.0216455	-0.0858583	0.0425673	0.508649		-0.0030216	-0.0917988	0.0857556	0.946781		0.0812429	0.0059463	0.15654	0.0344695		0.0437567	-0.0239416	0.111455	0.205062		0.11463	0.0287345	0.200526	0.00893818		0.170869	0.134707	0.207031	2.902e-20		-0.0420899	-0.101392	0.0172122	0.164156
Free cholesterol in small LDL (mmol/l)	0.0035291	-0.0594801	0.0665382	0.91255		-0.0188879	-0.086526	0.0487502	0.584006		-0.0114414	-0.101661	0.0787784	0.80359		0.0951033	0.0187965	0.17141	0.0146084		0.0008352	-0.0679439	0.0696143	0.981001		0.0956164	0.0167013	0.174532	0.0175918		0.134751	0.101324	0.168178	3.341e-15		-0.032312	-0.0917493	0.0271253	0.286583
Triglycerides in small LDL (mmol/l)	0.0210397	-0.0491666	0.091246	0.556797		-0.0340191	-0.100372	0.032334	0.314803		-0.0083763	-0.0874754	0.0707228	0.835481		0.11748	0.0397869	0.195173	0.00306262		0.0216434	-0.0494858	0.0927727	0.550703		0.219626	0.11889	0.320362	2.011e-05		0.242685	0.207373	0.277998	1.191e-40		0.190191	0.138716	0.241665	5.052e-13
Concentration of very large HDL particles (mol/l)	-0.130509	-0.194091	-0.0669262	5.886e-05		-0.243876	-0.303334	-0.184418	1.416e-15		-0.19967	-0.276761	-0.122579	4.212e-07		-0.22033	-0.286485	-0.154175	8.666e-11		-0.212883	-0.272385	-0.15338	3.317e-12		-0.138814	-0.194864	-0.0827651	1.303e-06		-0.395347	-0.424361	-0.366333	9.7e-147		-0.31201	-0.354103	-0.269917	7.349e-47
Total lipids in very large HDL (mmol/l)	-0.131005	-0.195007	-0.0670043	6.168e-05		-0.242122	-0.30246	-0.181785	5.562e-15		-0.201183	-0.279116	-0.12325	4.595e-07		-0.21533	-0.283589	-0.147071	7.748e-10		-0.213408	-0.272899	-0.153916	2.915e-12		-0.139301	-0.195237	-0.0833655	1.139e-06		-0.375106	-0.403279	-0.346934	1.3e-140		-0.25393	-0.288282	-0.219577	1.291e-46
Phospholipids in very large HDL (mmol/l)	-0.134231	-0.197362	-0.071101	3.169e-05		-0.248314	-0.307703	-0.188926	4.066e-16		-0.201913	-0.278743	-0.125084	2.855e-07		-0.239434	-0.304302	-0.174567	6.947e-13		-0.21779	-0.277526	-0.158055	1.3e-12		-0.160523	-0.217259	-0.103786	3.346e-08		-0.399394	-0.427862	-0.370926	7.89e-155		-0.312018	-0.350376	-0.27366	7.8e-56
Total cholesterol in very large HDL (mmol/l)	-0.118094	-0.183369	-0.0528198	0.00039647		-0.223993	-0.286273	-0.161713	2.339e-12		-0.183136	-0.262104	-0.104168	5.802e-06		-0.177323	-0.252825	-0.101821	4.417e-06		-0.206644	-0.266328	-0.14696	1.561e-11		-0.123075	-0.181045	-0.0651057	3.288e-05		-0.341337	-0.369431	-0.313243	1.17e-118		-0.198005	-0.229311	-0.166699	8.853e-35
Cholesterol esters in very large HDL (mmol/l)	-0.109336	-0.175184	-0.0434876	0.00114651		-0.214681	-0.277431	-0.151931	2.485e-11		-0.171848	-0.250715	-0.0929801	2.035e-05		-0.159984	-0.238257	-0.0817106	6.378e-05		-0.200397	-0.260296	-0.140498	7.133e-11		-0.118467	-0.17863	-0.0583044	0.00011678		-0.326126	-0.354222	-0.29803	5.65e-109		-0.181744	-0.211873	-0.151616	7.845e-32
Free cholesterol in very large HDL (mmol/l)	-0.134895	-0.198524	-0.0712665	3.342e-05		-0.238007	-0.298817	-0.177198	2.466e-14		-0.202209	-0.281099	-0.12332	5.527e-07		-0.211619	-0.280223	-0.143015	1.797e-09		-0.216893	-0.27634	-0.157447	1.254e-12		-0.131125	-0.185315	-0.076934	2.258e-06		-0.377276	-0.405493	-0.349059	1.05e-141		-0.239753	-0.274937	-0.20457	5.331e-40
Triglycerides in very large HDL (mmol/l)	-0.102808	-0.164447	-0.0411686	0.00108901		-0.11485	-0.180064	-0.0496361	0.00056357		-0.0770479	-0.153084	-0.0010115	0.0470328		-0.000904	-0.0996284	0.0978204	0.985673		-0.0768332	-0.140827	-0.0128396	0.0186433		0.123694	0.0173136	0.230074	0.0226984		-0.126916	-0.159687	-0.0941455	3.743e-14		0.0793073	0.0184607	0.140154	0.0106414
Concentration of large HDL particles (mol/l)	-0.125086	-0.190605	-0.0595674	0.00018582		-0.234248	-0.292637	-0.17586	5.637e-15		-0.193968	-0.268417	-0.119519	3.603e-07		-0.225479	-0.291247	-0.159711	2.445e-11		-0.247733	-0.307037	-0.18843	5.111e-16		-0.15666	-0.217167	-0.0961518	4.251e-07		-0.387135	-0.414446	-0.359823	8.08e-158		-0.405857	-0.457078	-0.354635	3.854e-53
Total lipids in large HDL (mmol/l)	-0.131441	-0.196199	-0.0666834	7.104e-05		-0.23549	-0.294225	-0.176755	5.859e-15		-0.195583	-0.271336	-0.119831	4.577e-07		-0.231176	-0.297842	-0.16451	1.458e-11		-0.248695	-0.308016	-0.189373	4.044e-16		-0.159083	-0.21972	-0.0984467	2.989e-07		-0.38758	-0.414309	-0.360851	1.59e-164		-0.315272	-0.35479	-0.275754	7.873e-54
Phospholipids in large HDL (mmol/l)	-0.116834	-0.181596	-0.0520719	0.00041185		-0.22067	-0.278955	-0.162385	1.612e-13		-0.181836	-0.256361	-0.10731	1.861e-06		-0.205925	-0.271565	-0.140285	9.569e-10		-0.243514	-0.302839	-0.184189	1.579e-15		-0.149877	-0.211538	-0.0882167	2.032e-06		-0.356394	-0.382845	-0.329943	9.34e-144		-0.31524	-0.356891	-0.273589	9.668e-49
Total cholesterol in large HDL (mmol/l)	-0.141871	-0.206857	-0.0768841	1.94e-05		-0.24603	-0.305693	-0.186366	1.005e-15		-0.206631	-0.283819	-0.129442	1.719e-07		-0.253545	-0.321638	-0.185453	4.404e-13		-0.252187	-0.311694	-0.192679	1.97e-16		-0.171327	-0.232104	-0.110551	3.746e-08		-0.410712	-0.437823	-0.383602	3.2e-178		-0.321032	-0.359699	-0.282365	4.908e-58
Cholesterol esters in large HDL (mmol/l)	-0.142744	-0.207964	-0.0775241	1.847e-05		-0.247353	-0.30695	-0.187756	6.606e-16		-0.206988	-0.284163	-0.129813	1.629e-07		-0.25483	-0.322902	-0.186757	3.321e-13		-0.251289	-0.310799	-0.191778	2.509e-16		-0.170716	-0.231612	-0.10982	4.442e-08		-0.410101	-0.43728	-0.382922	6.38e-177		-0.317772	-0.356121	-0.279422	8.055e-58
Free cholesterol in large HDL (mmol/l)	-0.138147	-0.202353	-0.0739395	2.55e-05		-0.240458	-0.300113	-0.180804	4.221e-15		-0.204327	-0.281743	-0.126912	2.541e-07		-0.247784	-0.316091	-0.179476	1.682e-12		-0.254695	-0.314213	-0.195177	1.02e-16		-0.172945	-0.233559	-0.112331	2.567e-08		-0.412033	-0.438943	-0.385122	1.08e-181		-0.330917	-0.370649	-0.291185	2.213e-58
Triglycerides in large HDL (mmol/l)	-0.0805039	-0.145273	-0.015735	0.0148697		-0.0816729	-0.139463	-0.0238828	0.00562733		-0.0467386	-0.121838	0.0283607	0.222371		-0.0270969	-0.102193	0.0479992	0.479204		-0.178394	-0.240006	-0.116782	1.602e-08		-0.0427177	-0.103026	0.0175905	0.164924		-0.313856	-0.34241	-0.285301	2.035e-98		-0.155747	-0.190886	-0.120607	4.922e-18
Concentration of medium HDL particles (mol/l)	-0.0089421	-0.0787931	0.0609089	0.801801		-0.0392162	-0.100795	0.0223632	0.211845		-0.0591523	-0.138092	0.0197877	0.141819		-0.0143675	-0.0814038	0.0526687	0.674259		-0.145711	-0.209171	-0.0822501	7.162e-06		-0.0155001	-0.0771807	0.0461804	0.622148		-0.0214224	-0.0513855	0.0085406	0.161084		-0.209771	-0.281695	-0.137847	1.144e-08
Total lipids in medium HDL (mmol/l)	-0.0220088	-0.0902404	0.0462229	0.52709		-0.0548977	-0.116588	0.006793	0.081106		-0.0697961	-0.149101	0.0095083	0.0844905		-0.035479	-0.104807	0.033849	0.315635		-0.149426	-0.212825	-0.0860274	4.085e-06		-0.0228511	-0.0845174	0.0388152	0.467435		-0.05193	-0.0812624	-0.0225977	0.00052344		-0.181651	-0.238836	-0.124466	5.137e-10
Phospholipids in medium HDL (mmol/l)	-0.0231245	-0.0947542	0.0485052	0.526739		-0.0706324	-0.13131	-0.0099549	0.0225387		-0.0797012	-0.156923	-0.0024797	0.0430914		-0.0364026	-0.102477	0.0296718	0.280026		-0.14391	-0.207133	-0.0806869	8.577e-06		-0.0112987	-0.0710994	0.0485019	0.710988		-0.0385272	-0.0683037	-0.0087508	0.0112246		-0.150362	-0.206458	-0.0942662	1.544e-07
Total cholesterol in medium HDL (mmol/l)	-0.0383059	-0.102264	0.0256523	0.240317		-0.0667525	-0.129725	-0.0037799	0.0377557		-0.0789248	-0.160806	0.0029562	0.0588541		-0.0685461	-0.145057	0.007965	0.0790653		-0.164914	-0.228453	-0.101375	3.984e-07		-0.0584567	-0.121876	0.0049628	0.0708009		-0.113408	-0.14133	-0.0854867	2.078e-15		-0.252733	-0.310103	-0.195362	7.754e-18
Cholesterol esters in medium HDL (mmol/l)	-0.0385333	-0.102478	0.0254111	0.237437		-0.0675704	-0.130817	-0.0043236	0.0362762		-0.0802404	-0.162171	0.0016907	0.0549127		-0.0745332	-0.15186	0.002794	0.0588613		-0.165879	-0.229568	-0.102191	3.632e-07		-0.0619122	-0.125941	0.0021169	0.0580609		-0.119028	-0.147279	-0.0907776	1.858e-16		-0.257568	-0.315009	-0.200127	2.026e-18
Free cholesterol in medium HDL (mmol/l)	-0.0359535	-0.100187	0.0282796	0.27247		-0.0525212	-0.113946	0.0089035	0.0937256		-0.0672215	-0.148456	0.0140131	0.104766		-0.0369148	-0.109119	0.0352899	0.316111		-0.159989	-0.223077	-0.0969011	7.255e-07		-0.0455431	-0.106794	0.0157078	0.144917		-0.089823	-0.117015	-0.0626308	1.035e-10		-0.225994	-0.281809	-0.17018	2.532e-15
Triglycerides in medium HDL (mmol/l)	0.101957	0.0294954	0.174419	0.00584098		0.163382	0.0945494	0.232215	3.438e-06		0.133961	0.0514492	0.216473	0.00147807		0.226023	0.147203	0.304842	2.191e-08		0.104841	0.032837	0.176845	0.00434601		0.250562	0.165833	0.335292	7.951e-09		0.350943	0.317253	0.384632	5.1e-89		0.313776	0.25846	0.369092	2.181e-28
Concentration of small HDL particles (mol/l)	0.091485	0.0165445	0.166426	0.0167502		0.114064	0.0497599	0.178367	0.00051397		0.0348719	-0.0501729	0.119917	0.421357		0.113256	0.0419881	0.184523	0.00185921		-0.0202366	-0.0874302	0.046957	0.554788		0.0696422	0.0161353	0.123149	0.0107739		0.197238	0.171127	0.223349	1.431e-48		0.0930574	0.0329043	0.15321	0.0024354
Total lipids in small HDL (mmol/l)	0.0593963	-0.0184272	0.13722	0.134614		0.0352954	-0.0272371	0.0978279	0.268467		-0.0086528	-0.0903035	0.072998	0.835364		0.056175	-0.0125006	0.124851	0.108819		-0.0255041	-0.0925515	0.0415433	0.455709		0.0604412	0.0072	0.113682	0.0261058		0.277483	0.24413	0.310837	2.842e-58		0.0697548	0.0087889	0.130721	0.024937
Phospholipids in small HDL (mmol/l)	0.0686584	-0.0034291	0.140746	0.0619285		0.119539	0.0553354	0.183743	0.00026712		0.0282739	-0.058105	0.114653	0.520945		0.089895	0.0134975	0.166292	0.021127		-0.038584	-0.107856	0.0306882	0.274775		0.0960454	0.0344385	0.157652	0.00226574		0.160861	0.126684	0.195039	4.046e-20		0.134751	0.0816459	0.187856	6.766e-07
Total cholesterol in small HDL (mmol/l)	0.019463	-0.052083	0.0910091	0.59376		-0.0815986	-0.141963	-0.0212339	0.00808645		-0.0588592	-0.133029	0.015311	0.119776		-0.0232792	-0.0945886	0.0480302	0.522054		-0.0293325	-0.095799	0.037134	0.386834		-0.0021343	-0.0568338	0.0525652	0.939005		0.237416	0.205544	0.269288	2.617e-47		-0.125226	-0.198171	-0.0522821	0.00076971
Cholesterol esters in small HDL (mmol/l)	0.0243937	-0.0439285	0.0927158	0.483895		-0.0887856	-0.148297	-0.0292736	0.00347248		-0.0551694	-0.12804	0.0177009	0.137742		-0.0244011	-0.0969389	0.0481368	0.509468		-0.0202795	-0.0868328	0.0462737	0.550143		-0.0118313	-0.0684993	0.0448367	0.682217		0.228707	0.196743	0.260672	7.485e-44		-0.150295	-0.222633	-0.0779577	4.71e-05
Free cholesterol in small HDL (mmol/l)	-0.0077094	-0.0847023	0.0692835	0.844345		-0.0181482	-0.0811559	0.0448595	0.572238		-0.05494	-0.138477	0.0285975	0.197243		-0.0129671	-0.0873347	0.0614006	0.73239		-0.0751342	-0.142827	-0.0074417	0.0296204		0.0538578	-0.0045295	0.112245	0.0705945		0.0953843	0.0648257	0.125943	1.013e-09		0.0715801	0.0199255	0.123235	0.00661721
Triglycerides in small HDL (mmol/l)	0.0843073	0.0064854	0.162129	0.0337421		0.11267	0.042358	0.182981	0.00169784		0.079607	-0.0015075	0.160722	0.0544071		0.21728	0.132645	0.301915	5.305e-07		0.183602	0.111242	0.255962	7.156e-07		0.307296	0.208183	0.406409	1.486e-09		0.344883	0.314719	0.375047	5.31e-106		0.404543	0.349623	0.459463	2.549e-46
Mean diameter for VLDL particles (nm)	0.0697032	0.0097338	0.129673	0.0227421		0.182545	0.109891	0.255199	8.968e-07		0.175322	0.0983251	0.252319	8.521e-06		0.225948	0.13096	0.320936	3.333e-06		0.181231	0.119109	0.243353	1.252e-08		0.230446	0.142296	0.318595	3.288e-07		0.337181	0.308347	0.366016	1.5e-110		0.396409	0.344879	0.447938	2.865e-50
Mean diameter for LDL particles (nm)	-0.0496773	-0.102223	0.0028688	0.0638762		-0.0191792	-0.0916145	0.0532561	0.603645		0.0057429	-0.0721792	0.083665	0.885076		-0.116208	-0.199527	-0.0328886	0.0062938		-0.0088969	-0.0751548	0.057361	0.792295		-0.0165542	-0.0827308	0.0496224	0.623735		-0.0729352	-0.104468	-0.0414027	5.911e-06		0.0189709	-0.0455929	0.0835346	0.564613
Mean diameter for HDL particles (nm)	-0.145994	-0.207726	-0.0842632	3.728e-06		-0.268014	-0.330488	-0.205539	7.123e-17		-0.202986	-0.277842	-0.12813	1.192e-07		-0.274296	-0.345152	-0.20344	5.284e-14		-0.221223	-0.27966	-0.162785	1.816e-13		-0.190638	-0.259577	-0.121699	6.715e-08		-0.391596	-0.418231	-0.36496	7.59e-169		-0.406207	-0.45199	-0.360425	8.476e-66
Serum total cholesterol (mmol/l)	-0.0144524	-0.0768124	0.0479076	0.649522		-0.0470634	-0.110479	0.0163523	0.145709		-0.0280701	-0.113454	0.0573141	0.519131		0.0661061	-0.006066	0.138278	0.0725893		-0.0267713	-0.0936773	0.0401347	0.432665		0.118432	0.0271991	0.209666	0.0109829		0.0840286	0.0513939	0.116663	4.631e-07		-0.076654	-0.137355	-0.015953	0.0133319
Total cholesterol in VLDL (mmol/l)	0.0859315	0.0170324	0.154831	0.01453		0.169787	0.094969	0.244605	9.007e-06		0.141813	0.0589798	0.224646	0.00080335		0.2738	0.178128	0.369472	2.335e-08		0.181597	0.11314	0.250053	2.211e-07		0.34055	0.215476	0.465625	1.059e-07		0.3525	0.318903	0.386097	3.159e-90		0.338973	0.272832	0.405114	1.595e-23
Remnant cholesterol (non-HDL, non-LDL -cholesterol) (mmol/l)	0.0500922	-0.0179878	0.118172	0.149189		0.0981638	0.0282638	0.168064	0.005936		0.0879329	0.0002835	0.175582	0.0492645		0.209988	0.124263	0.295713	1.695e-06		0.13004	0.0617354	0.198345	0.00019485		0.282008	0.164856	0.39916	2.543e-06		0.28289	0.24894	0.31684	1.91e-58		0.189641	0.12772	0.251562	2.063e-09
Total cholesterol in LDL (mmol/l)	0.0031994	-0.0586101	0.065009	0.919155		-0.0246494	-0.0882818	0.038983	0.447542		-0.0053119	-0.0940669	0.0834431	0.906566		0.084489	0.0099047	0.159073	0.0264279		0.0436425	-0.0242334	0.111518	0.207435		0.132142	0.0416185	0.222666	0.00424799		0.170131	0.134247	0.206014	2.169e-20		-0.0473296	-0.109927	0.0152674	0.138326
Total cholesterol in HDL (mmol/l)	-0.103321	-0.168705	-0.0379374	0.00196712		-0.209527	-0.269064	-0.149989	6.72e-12		-0.178351	-0.253239	-0.103463	3.244e-06		-0.185654	-0.252114	-0.119195	4.954e-08		-0.231799	-0.29221	-0.171387	8.661e-14		-0.13121	-0.191241	-0.0711799	1.917e-05		-0.315109	-0.340193	-0.290024	2.48e-126		-0.33349	-0.378235	-0.288744	2.348e-47
Total cholesterol in HDL2 (mmol/l)	-0.103745	-0.169713	-0.0377776	0.00206737		-0.216521	-0.277711	-0.155331	5.179e-12		-0.188227	-0.262639	-0.113816	7.74e-07		-0.210425	-0.281498	-0.139352	7.649e-09		-0.234691	-0.294846	-0.174535	3.379e-14		-0.138496	-0.199568	-0.077424	9.259e-06		-0.340978	-0.367186	-0.314771	7.86e-135		-0.358243	-0.405351	-0.311135	3.452e-49
Total cholesterol in HDL3 (mmol/l)	-0.0971076	-0.161361	-0.0328545	0.00307157		-0.186343	-0.244986	-0.1277	5.53e-10		-0.15165	-0.227666	-0.075634	9.497e-05		-0.131979	-0.19425	-0.069708	3.393e-05		-0.169418	-0.234648	-0.104187	3.913e-07		-0.0462875	-0.103179	0.0106041	0.11072		-0.110433	-0.131721	-0.0891451	4.683e-24		-0.131197	-0.158067	-0.104327	1.614e-21
Esterified cholesterol (mmol/l)	-0.020513	-0.083373	0.0423471	0.522276		-0.0437312	-0.10739	0.0199277	0.178067		-0.0248416	-0.110494	0.0608109	0.569521		0.0584689	-0.0163031	0.133241	0.125281		-0.0236399	-0.0894902	0.0422105	0.481444		0.116399	0.0247286	0.208068	0.0128547		0.0882794	0.0546418	0.121917	2.782e-07		-0.0796937	-0.140048	-0.0193394	0.0096645
Free cholesterol (mmol/l)	8.28e-05	-0.062998	0.0631637	0.997945		-0.0525496	-0.116396	0.011297	0.106658		-0.0324311	-0.116376	0.0515134	0.44869		0.0810026	0.0092434	0.152762	0.0269623		-0.0148128	-0.0829811	0.0533555	0.670008		0.122209	0.0321524	0.212266	0.00785168		0.0603196	0.0274823	0.093157	0.00031997		-0.071093	-0.133377	-0.0088092	0.0252839
Serum total triglycerides (mmol/l)	0.0656682	0.0014262	0.12991	0.0451304		0.143038	0.0641934	0.221882	0.00038209		0.116798	0.0397151	0.19388	0.00300251		0.265156	0.155441	0.374871	2.323e-06		0.164714	0.096633	0.232795	2.265e-06		0.340502	0.212568	0.468434	2.017e-07		0.325033	0.292675	0.357391	3.895e-83		0.424278	0.354783	0.493773	1.472e-32
Triglycerides in VLDL (mmol/l)	0.0758187	0.013394	0.138243	0.0173125		0.18281	0.103166	0.262453	7.109e-06		0.145756	0.0702962	0.221216	0.00015707		0.286522	0.172678	0.400366	8.784e-07		0.183882	0.11849	0.249273	4.044e-08		0.338697	0.211963	0.465431	1.799e-07		0.328608	0.297054	0.360162	5.652e-89		0.448736	0.378663	0.518809	1.327e-35
Triglycerides in LDL (mmol/l)	-0.0107996	-0.08544	0.0638408	0.776636		-0.100333	-0.161555	-0.039111	0.00132878		-0.0544504	-0.132405	0.0235039	0.170862		0.0525539	-0.0168366	0.121944	0.1376		-0.0093703	-0.079483	0.0607424	0.793247		0.165148	0.0805263	0.249771	0.00013417		0.187903	0.153256	0.22255	4.066e-26		0.0968177	0.0468088	0.146827	0.00014916
Triglycerides in HDL (mmol/l)	0.0348359	-0.0387332	0.108405	0.353208		0.0677043	-0.0017113	0.13712	0.0559164		0.0590577	-0.0202561	0.138372	0.144346		0.170744	0.0863371	0.255152	7.577e-05		0.0140261	-0.057056	0.0851083	0.69878		0.207958	0.112463	0.303452	2.056e-05		0.120116	0.085996	0.154235	5.797e-12		0.244033	0.182138	0.305928	1.303e-14
Diacylglycerol (mmol/l)	0.0730739	-0.0115043	0.157652	0.0903479		0.113053	0.0448839	0.181223	0.00116278		0.0953735	0.0083601	0.182387	0.0317132		0.219851	0.132652	0.307049	8.423e-07												0.210214	0.178323	0.242106	1.677e-37		0.250494	0.157153	0.343834	1.5e-07
Total phosphoglycerides (mmol/l)	-0.0422004	-0.110956	0.0265551	0.228858		-0.0767894	-0.135494	-0.0180849	0.0103783		-0.0920606	-0.169255	-0.0148663	0.0194483		0.0100081	-0.0545796	0.0745958	0.761217		-0.0722587	-0.139373	-0.005145	0.034857		0.117404	0.0381001	0.196708	0.00373718		0.0162028	-0.0154676	0.0478733	0.315918		-0.0562202	-0.111649	-0.0007914	0.0468187
Phosphatidylcholine and other cholines (mmol/l)	-0.0423151	-0.112071	0.0274404	0.234326		-0.102574	-0.164503	-0.0406461	0.00117927		-0.101598	-0.179187	-0.02401	0.0103065		-0.001091	-0.0640221	0.0618402	0.972878		-0.0337548	-0.100322	0.032813	0.320083		0.137702	0.0506093	0.224795	0.00196071		-0.0249213	-0.0543833	0.0045406	0.097319		-0.0588229	-0.107624	-0.0100216	0.0181652
Total cholines (mmol/l)	-0.0367088	-0.102168	0.02875	0.271565		-0.0902835	-0.149006	-0.031561	0.00259914		-0.0866445	-0.162601	-0.0106878	0.0253948		-0.0011424	-0.0659401	0.0636554	0.972419		-0.0620253	-0.129313	0.0052624	0.0707868		0.124892	0.0431918	0.206591	0.0027558		-0.006339	-0.0360895	0.0234115	0.67617		-0.078094	-0.129266	-0.0269218	0.00278701
Apolipoprotein A-I (g/l)	-0.0816146	-0.145834	-0.0173951	0.0127677		-0.163881	-0.222783	-0.104978	5.417e-08		-0.139479	-0.215984	-0.0629731	0.00035935		-0.096125	-0.157283	-0.0349668	0.00208505		-0.19172	-0.253929	-0.129511	1.854e-09		-0.0423545	-0.106816	0.0221073	0.197667		-0.205862	-0.230886	-0.180838	4.744e-57		-0.248547	-0.296095	-0.201	2.132e-24
Apolipoprotein B (g/l)	0.0493573	-0.0176383	0.116353	0.148671		0.0964823	0.0240412	0.168923	0.00906649		0.0888526	0.0036181	0.174087	0.041047		0.225166	0.134866	0.315466	1.105e-06		0.120062	0.0522696	0.187854	0.00052682		0.271207	0.156011	0.386404	4.186e-06		0.289448	0.254331	0.324565	2.941e-57		0.199374	0.134944	0.263804	1.406e-09
Total fatty acids (mmol/l)	-2.29e-05	-0.0670048	0.0669591	0.999466		0.0364347	-0.0346492	0.107519	0.314934		0.0088798	-0.0688174	0.086577	0.822654		0.140801	0.0548929	0.226709	0.00133165		0.0255528	-0.0437401	0.0948456	0.469594		0.228903	0.122362	0.335443	2.646e-05		0.205764	0.170927	0.240601	1.345e-30		0.178124	0.11372	0.242528	6.181e-08
Estimated description of fatty acid chain length, not actual carbon number	0.0259369	-0.0338545	0.0857284	0.395037		0.0396098	-0.029683	0.108903	0.262414		-0.0110138	-0.0871578	0.0651302	0.776667		0.0804418	-0.0030991	0.163983	0.0591149												0.0822621	0.0534437	0.11108	2.315e-08		0.29043	0.229233	0.351626	2.015e-20
Estimated degree of unsaturation	0.0396736	-0.0246186	0.103966	0.22636		0.0103711	-0.058826	0.0795682	0.768848		-0.0775891	-0.150404	-0.0047738	0.0367718		-0.0518251	-0.144342	0.0406915	0.272043												-0.179891	-0.210908	-0.148874	1.418e-29		-0.291955	-0.365565	-0.218344	9.149e-15
22:6, docosahexaenoic acid (mmol/l)	-0.0007876	-0.0662255	0.0646504	0.981172		0.0223152	-0.0375604	0.0821908	0.464937		-0.0349133	-0.114155	0.0443281	0.387605		0.0636818	0.0059171	0.121446	0.0307376		-0.118841	-0.190235	-0.0474466	0.00111781		0.0496488	-0.0171609	0.116459	0.14514		0.0017538	-0.0311471	0.0346547	0.916773		-0.0043355	-0.0532472	0.0445762	0.862051
18:2, linoleic acid (mmol/l)	-0.0442395	-0.1072	0.018721	0.168362		-0.0739925	-0.137477	-0.0105084	0.0223697		-0.0812462	-0.166984	0.0044918	0.0632548		0.0473019	-0.0300851	0.124689	0.230739		-0.0560169	-0.123054	0.0110201	0.101408		0.10262	0.0088568	0.196382	0.031965		0.0496892	0.0161121	0.0832663	0.0037345		-0.0702898	-0.12993	-0.01065	0.0209006
Conjugated linoleic acid (mmol/l)	0.0114516	-0.0407311	0.0636343	0.666978		-0.0069399	-0.0746051	0.0607253	0.840616		0.0261241	-0.0346516	0.0868999	0.399287		0.132698	0.0400714	0.225326	0.00501473												0.107744	0.0714815	0.144006	6.094e-09		0.0692745	0.0123657	0.126183	0.017051
Omega-3 fatty acids (mmol/l)	-0.0090569	-0.0703704	0.0522566	0.772092		0.0437065	-0.0225905	0.110004	0.196207		-0.0250853	-0.102379	0.0522085	0.52449		0.0680477	-0.0093594	0.145455	0.0848491		-0.108378	-0.176691	-0.0400645	0.00189226		0.0891131	0.0011667	0.177059	0.0470407		0.0654988	0.0317425	0.0992551	0.00014418		0.0075606	-0.0460077	0.061129	0.782022
Omega-6 fatty acids (mmol/l)	-0.017034	-0.0804413	0.0463734	0.59837		-0.039237	-0.103432	0.024958	0.230804		-0.050127	-0.13272	0.032466	0.234051		0.0688411	-0.0051083	0.14279	0.0680432		-0.0250997	-0.0927919	0.0425925	0.467157		0.137439	0.0466216	0.228256	0.00303823		0.0926704	0.0591815	0.126159	6.084e-08		-0.0194628	-0.0779725	0.0390468	0.514346
Polyunsaturated fatty acids (mmol/l)	-0.01946	-0.0824339	0.043514	0.54458		-0.0311498	-0.0957255	0.0334259	0.344271		-0.0486866	-0.130198	0.0328246	0.241543		0.0715249	-0.0025275	0.145577	0.0583387		-0.0353692	-0.102863	0.0321247	0.304168		0.134877	0.0437901	0.225965	0.00372985		0.0930821	0.0596019	0.126562	5.277e-08		-0.0161873	-0.0743152	0.0419405	0.585129
Monounsaturated fatty acids; 16:1, 18:1 (mmol/l)	0.0402277	-0.0261783	0.106634	0.234973		0.0896293	0.0123289	0.16693	0.0230732		0.0494378	-0.0269759	0.125852	0.204622		0.199038	0.102687	0.295389	5.325e-05		0.090389	0.0189762	0.161802	0.0131424		0.267449	0.157358	0.377539	2.059e-06		0.275317	0.240377	0.310256	1.455e-52		0.30698	0.238555	0.375404	1.963e-18
Saturated fatty acids (mmol/l)	-0.018617	-0.0884349	0.0512008	0.601084		0.0243138	-0.0467201	0.0953477	0.502141		0.019926	-0.0584393	0.0982912	0.618032		0.118123	0.0283874	0.207859	0.00991301		0.0204572	-0.0477212	0.0886356	0.556254		0.252592	0.138223	0.36696	1.569e-05		0.196879	0.162861	0.230897	1.853e-29		0.195994	0.130824	0.261163	3.982e-09
Glucose (mmol/l)	-0.027423	-0.076721	0.021875	0.275449		0.0297225	-0.039098	0.0985429	0.397117		0.0294531	-0.0168921	0.0757982	0.212752		0.0716469	0.0104538	0.13284	0.0217746		0.10994	0.0526443	0.167236	0.00017348		0.0750998	0.0131373	0.137062	0.0175561		0.171332	0.129932	0.212732	6.185e-16		0.206735	0.143204	0.270267	1.942e-10
Lactate (mmol/l)	0.0064268	-0.0525811	0.0654347	0.830889		0.0392985	-0.029244	0.107841	0.260985		-0.031308	-0.0989577	0.0363417	0.364146		0.0538473	-0.0339669	0.141661	0.22925		0.0532582	-0.0186579	0.125174	0.14654		0.162943	0.0629262	0.26296	0.00142302		0.129821	0.0962897	0.163352	3.803e-14		0.189955	0.119679	0.260231	1.215e-07
Citrate (mmol/l)	-0.152548	-0.209139	-0.0959572	1.373e-07		-0.24619	-0.310707	-0.181674	1.047e-13		-0.172722	-0.248593	-0.09685	8.56e-06		-0.235184	-0.323092	-0.147275	1.749e-07		-0.0712389	-0.136932	-0.0055457	0.0335701		-0.153313	-0.234226	-0.0724003	0.0002089		-0.0958957	-0.122873	-0.0689185	3.622e-12		-0.0815341	-0.131399	-0.031669	0.00135689
Alanine (mmol/l)	-0.0195993	-0.0809746	0.041776	0.531228		0.0724821	0.0104565	0.134508	0.0220205		-0.014279	-0.0986688	0.0701109	0.740021		0.0321489	-0.0485287	0.112826	0.434559		0.0637953	-0.0123403	0.139931	0.10047		0.137514	0.0558929	0.219135	0.00097202		0.184819	0.15757	0.212067	1.172e-39		0.154425	0.108138	0.200712	6.757e-11
Glutamine (mmol/l)	-0.141558	-0.201984	-0.081131	4.595e-06		0.0144737	-0.0455383	0.0744857	0.636284		-0.103924	-0.1766	-0.0312488	0.00509535		-0.0564362	-0.128625	0.0157529	0.125368		-0.0767567	-0.135378	-0.0181351	0.0103121		-0.130961	-0.211183	-0.0507396	0.00139154		-0.103458	-0.136453	-0.0704642	8.508e-10		-0.227863	-0.287768	-0.167958	1.042e-13
Histidine (mmol/l)	-0.0146653	-0.0796516	0.0503209	0.658129		0.0161987	-0.0513855	0.0837829	0.638374		0.0145313	-0.0661433	0.0952059	0.723909		-0.0225957	-0.0968387	0.0516473	0.550616		-0.0683662	-0.13591	-0.0008226	0.0472777		-0.0651745	-0.159281	0.0289317	0.174521		-0.0437902	-0.0804605	-0.0071198	0.0192677		-0.0405348	-0.0845199	0.0034503	0.0708758
Isoleucine (mmol/l)	0.0448922	-0.0223365	0.112121	0.190503		0.162135	0.091028	0.233241	8.164e-06		0.105854	0.0340092	0.1777	0.00390526		0.179194	0.079777	0.27861	0.00041876		0.209803	0.150185	0.26942	7.324e-12		0.315391	0.223704	0.407078	2.099e-11		0.291832	0.265433	0.318231	1.618e-99		0.446385	0.388713	0.504058	7.518e-51
Leucine (mmol/l)	0.0302694	-0.0304394	0.0909782	0.328291		0.137395	0.0701591	0.204631	6.346e-05		0.0680495	0.0002434	0.135856	0.0491843		0.135027	0.0474368	0.222616	0.00253659		0.171253	0.113522	0.228983	7.154e-09		0.261981	0.183092	0.340869	9.775e-11		0.161071	0.139757	0.182384	1.304e-48		0.474442	0.414218	0.534666	1.418e-52
Valine (mmol/l)	0.0812526	0.0128326	0.149673	0.0199574		0.158039	0.0901524	0.225925	5.264e-06		0.138979	0.0615453	0.216412	0.00044293		0.167025	0.0767167	0.257333	0.00029496		0.227612	0.16151	0.293714	2.005e-11		0.205376	0.124863	0.285889	6.253e-07		0.349408	0.316225	0.382592	7.84e-91		0.363872	0.311396	0.416348	2.447e-41
Phenylalanine (mmol/l)	0.0968431	0.0363048	0.157382	0.00172906		0.128359	0.0598752	0.196843	0.00024302		0.127512	0.0505194	0.204504	0.00118437		0.0941231	0.0021738	0.186072	0.0448304		0.117521	0.0463968	0.188644	0.00121563		0.143533	0.0601015	0.226965	0.00075738		0.161186	0.136676	0.185697	2.019e-37		0.237624	0.191928	0.283321	3.663e-24
Tyrosine (mmol/l)	0.0275117	-0.040889	0.0959124	0.430336		0.13811	0.0696531	0.206568	7.854e-05		0.171759	0.081368	0.26215	0.00020045		0.102031	0.031634	0.172429	0.00452807		0.192361	0.128348	0.256373	4.579e-09		0.209032	0.123644	0.29442	1.72e-06		0.247402	0.214433	0.280372	5.744e-48		0.376211	0.320397	0.432026	3.406e-39
Acetate (mmol/l)	-0.0202694	-0.0819369	0.041398	0.51927		-0.116459	-0.184547	-0.0483711	0.0008095		-0.121353	-0.193052	-0.0496538	0.00092108		-0.0288613	-0.0751711	0.0174484	0.221728		-0.0370173	-0.0612435	-0.0127911	0.00276777		-0.0195922	-0.069752	0.0305677	0.443712		-0.0492535	-0.0767173	-0.0217897	0.0004423		-0.0654904	-0.147318	0.0163377	0.116706
Acetoacetate (mmol/l)	0.0483403	-0.0101992	0.10688	0.10551		0.0048535	-0.0510254	0.0607324	0.864765		-0.0765019	-0.132583	-0.0204211	0.00753383		0.0237821	-0.0697167	0.117281	0.617912		-0.0069746	-0.0814811	0.067532	0.854342		-0.0657173	-0.150141	0.0187062	0.126999
3-hydroxybutyrate (mmol/l)	0.0280776	-0.04893	0.105085	0.474677		-0.007175	-0.0535479	0.0391979	0.761598		-0.103188	-0.172629	-0.0337474	0.00361002		-0.0139664	-0.08676	0.0588273	0.706722		-0.0158608	-0.0932156	0.0614939	0.68761		-0.0365474	-0.0925315	0.0194368	0.200568		-0.092969	-0.122899	-0.063039	1.219e-09		-0.0282376	-0.075902	0.0194268	0.245527
Creatinine (mmol/l)	0.0791952	0.0268037	0.131587	0.00306625		0.203357	0.133119	0.273595	1.546e-08		0.0719757	0.008819	0.135132	0.0255327		0.136554	0.0590748	0.214033	0.00056059		-0.0322989	-0.0802278	0.01563	0.186424		-0.0008333	-0.0807905	0.0791239	0.983693		0.165466	0.130291	0.200642	4.242e-20		0.0501123	-0.0100582	0.110283	0.102589
Albumin (signal area)	-0.0784053	-0.141502	-0.0153087	0.0148953		0.123504	0.0567664	0.190242	0.00029094		-0.126127	-0.201576	-0.0506774	0.00106451		-0.0095858	-0.0903553	0.0711837	0.815957		-0.124397	-0.191507	-0.0572873	0.00028585		-0.0441047	-0.120766	0.0325563	0.259295		-0.135942	-0.166433	-0.105451	3.143e-18		-0.0376601	-0.0910497	0.0157295	0.166769
Glycoprotein acetyls, mainly a1-acid glycoprotein (mmol/l)	0.192089	0.126109	0.258069	1.29e-08		0.243807	0.179519	0.308096	1.471e-13		0.186359	0.11275	0.259968	7.572e-07		0.258058	0.184073	0.332043	1.113e-11		0.281311	0.213548	0.349074	7.665e-16		0.333666	0.227679	0.439652	8.361e-10		0.459445	0.430991	0.4879	3.45e-200		0.489651	0.416481	0.562822	1.146e-38

### Sheet: eTable 5 Adjusted results
eTable 5 Adjusted sex-specific associations of BMI with 148 concentrations of cardiometabolic traits at multiple life stages
	BMI at age 9 and metabolic trait at age 15										BMI at age 15 and metabolic trait at age 18										BMI at age 18 and metabolic trait at age 25										BMI at age 50 and metabolic trait at age 50
Legend: BMI, body mass index; LCI, lower 95% confidence interval; UCI, upper 95% confidence interval.
	Female					Male					Female					Male					Female					Male					Female					Male
Standardised outcome	Beta	LCI	UCI	P-value		Beta	LCL	UCL	P-value		Beta	LCI	UCI	P-value		Beta	LCI	UCI	P-value		Beta	LCI	UCI	P-value		Beta	LCI	UCI	P-value		Beta	LCI	UCI	P-value		Beta	LCI	UCI	P-value
Concentration of chylomicrons and extremely large VLDL particles (mol/l)	0.118226	0.0533583	0.183094	0.00035908		0.232409	0.149332	0.315486	4.593e-08		0.122829	0.0427685	0.20289	0.00266047		0.324243	0.193261	0.455224	1.321e-06		0.14956	0.086538	0.212583	3.516e-06		0.360115	0.198675	0.521556	1.293e-05		0.295466	0.263294	0.327638	4.659e-70		0.333131	0.247638	0.418624	2.65e-14
Total lipids in chylomicrons and extremely large VLDL (mmol/l)	0.111534	0.0473931	0.175676	0.00066146		0.227407	0.144252	0.310561	9.064e-08		0.123213	0.0438117	0.202614	0.00237536		0.315884	0.186773	0.444996	1.748e-06		0.148449	0.0852697	0.211629	4.379e-06		0.360769	0.198622	0.522916	1.359e-05		0.303649	0.271035	0.336263	6.997e-72		0.335205	0.248949	0.42146	3.098e-14
Phospholipids in chylomicrons and extremely large VLDL (mmol/l)	0.11187	0.0483783	0.175361	0.0005603		0.223332	0.140607	0.306058	1.317e-07		0.117431	0.0380686	0.196794	0.00375566		0.31485	0.186326	0.443374	1.696e-06		0.135692	0.0726778	0.198706	2.541e-05		0.360274	0.197424	0.523125	1.52e-05		0.294294	0.26186	0.326728	1.761e-68		0.348865	0.259066	0.438664	3.156e-14
Total cholesterol in chylomicrons and extremely large VLDL (mmol/l)	0.113289	0.0456973	0.18088	0.00102925		0.221788	0.139072	0.304505	1.599e-07		0.120295	0.0381143	0.202476	0.00414454		0.306505	0.180162	0.432849	2.131e-06		0.138858	0.0730286	0.204688	3.698e-05		0.365745	0.193121	0.53837	3.416e-05		0.310497	0.277496	0.343498	2.566e-73		0.321858	0.232397	0.41132	2.011e-12
Cholesterol esters in chylomicrons and extremely large VLDL (mmol/l)	0.111442	0.0410196	0.181865	0.00193842		0.212128	0.130671	0.293584	3.562e-07		0.118847	0.0341372	0.203556	0.0059929		0.294005	0.170753	0.417258	3.135e-06		0.14266	0.0756137	0.209707	3.163e-05		0.362498	0.183761	0.541235	7.264e-05		0.310978	0.277892	0.344063	3.526e-73		0.289612	0.199241	0.379982	3.638e-10
Free cholesterol in chylomicrons and extremely large VLDL (mmol/l)	0.109365	0.0456132	0.173116	0.00078119		0.222297	0.139423	0.305172	1.582e-07		0.118198	0.0387759	0.197621	0.00356058		0.311071	0.182639	0.439503	2.213e-06		0.131039	0.0668777	0.1952	6.465e-05		0.360515	0.196596	0.524435	1.704e-05		0.299712	0.266749	0.332675	9.491e-69		0.349066	0.261386	0.436746	7.338e-15
Triglycerides in chylomicrons and extremely large VLDL (mmol/l)	0.110411	0.0469362	0.173887	0.00065884		0.227762	0.144573	0.310951	8.764e-08		0.124204	0.0454045	0.203004	0.00202549		0.316621	0.187028	0.446214	1.806e-06		0.152268	0.0896916	0.214845	1.985e-06		0.357758	0.198763	0.516754	1.086e-05		0.30203	0.269478	0.334582	2.033e-71		0.334612	0.249997	0.419226	1.103e-14
Concentration of very large VLDL particles (mol/l)	0.106693	0.0427645	0.170621	0.00108133		0.228479	0.144582	0.312375	1.024e-07		0.124785	0.0465742	0.202995	0.00178327		0.314243	0.18593	0.442557	1.708e-06		0.149752	0.0836148	0.215888	9.568e-06		0.355488	0.202737	0.50824	5.39e-06		0.285401	0.25422	0.316582	1.278e-69		0.350031	0.264803	0.435258	1.034e-15
Total lipids in very large VLDL (mmol/l)	0.104269	0.0401759	0.168362	0.00144158		0.225658	0.141915	0.309402	1.389e-07		0.12408	0.0455027	0.202657	0.0019875		0.310584	0.184126	0.437041	1.596e-06		0.14917	0.0830644	0.215275	1.026e-05		0.356797	0.202733	0.510861	5.983e-06		0.297087	0.265337	0.328837	1.444e-72		0.346326	0.261228	0.431425	1.859e-15
Phospholipids in very large VLDL (mmol/l)	0.105564	0.0411826	0.169944	0.0013215		0.221346	0.13781	0.304882	2.226e-07		0.113262	0.0337489	0.192774	0.00526933		0.310516	0.182073	0.43896	2.31e-06		0.142919	0.0770579	0.20878	2.2e-05		0.359864	0.202138	0.51759	8.183e-06		0.294105	0.262029	0.326181	7.531e-70		0.337002	0.250031	0.423974	3.669e-14
Total cholesterol in very large VLDL (mmol/l)	0.115948	0.0490368	0.182859	0.00069052		0.235191	0.152062	0.318319	3.24e-08		0.129385	0.0484477	0.210323	0.00174714		0.318158	0.192361	0.443956	7.789e-07		0.145668	0.079625	0.21171	1.612e-05		0.366538	0.200314	0.532761	1.62e-05		0.31039	0.277586	0.343195	4.203e-74		0.325439	0.238275	0.412603	2.923e-13
Cholesterol esters in very large VLDL (mmol/l)	0.117651	0.0497852	0.185516	0.00068697		0.240415	0.157249	0.323581	1.63e-08		0.138886	0.0578949	0.219877	0.00078799		0.319164	0.195538	0.442791	4.597e-07		0.15188	0.0851242	0.218636	8.673e-06		0.367259	0.202534	0.531983	1.305e-05		0.306108	0.27381	0.338407	2.465e-74		0.326604	0.239494	0.413715	2.33e-13
Free cholesterol in very large VLDL (mmol/l)	0.112823	0.0471416	0.178505	0.00076892		0.226175	0.143287	0.309063	9.673e-08		0.11774	0.0368807	0.1986	0.00434526		0.315325	0.187474	0.443177	1.444e-06		0.137933	0.0727087	0.203157	3.533e-05		0.364419	0.196831	0.532007	2.116e-05		0.31262	0.279297	0.345944	6.367e-73		0.321297	0.234594	0.408	4.367e-13
Triglycerides in very large VLDL (mmol/l)	0.09976	0.0365906	0.162929	0.00198011		0.222179	0.13833	0.306027	2.224e-07		0.124288	0.0464846	0.202091	0.00176015		0.305853	0.180112	0.431594	2.004e-06		0.150927	0.0847832	0.217071	8.167e-06		0.351257	0.202014	0.500499	4.221e-06		0.291835	0.260496	0.323175	6.514e-72		0.352836	0.26915	0.436522	1.803e-16
Concentration of large VLDL particles (mol/l)	0.0994297	0.0351507	0.163709	0.00244656		0.221138	0.137675	0.304602	2.23e-07		0.135374	0.0563141	0.214434	0.0008022		0.301077	0.182211	0.419943	7.502e-07		0.166673	0.0994266	0.233918	1.281e-06		0.348235	0.207164	0.489305	1.413e-06		0.30352	0.273233	0.333807	1.078e-82		0.402496	0.326106	0.478886	9.437e-25
Total lipids in large VLDL (mmol/l)	0.0993699	0.0345066	0.164233	0.00269241		0.221157	0.137748	0.304566	2.185e-07		0.135246	0.0559641	0.214527	0.00083916		0.300724	0.182197	0.41925	7.189e-07		0.165981	0.0986725	0.233289	1.448e-06		0.349504	0.207746	0.491262	1.455e-06		0.3091	0.278092	0.340109	7.195e-82		0.397926	0.321995	0.473857	1.661e-24
Phospholipids in large VLDL (mmol/l)	0.100462	0.0353732	0.165551	0.00250069		0.219678	0.136199	0.303158	2.688e-07		0.13063	0.0510068	0.210253	0.00131738		0.300844	0.182562	0.419125	6.753e-07		0.164376	0.0966613	0.232091	2.1e-06		0.351975	0.210457	0.493493	1.178e-06		0.308851	0.277824	0.339879	1.184e-81		0.393444	0.317476	0.469413	5.613e-24
Total cholesterol in large VLDL (mmol/l)	0.104394	0.0372916	0.171496	0.00230937		0.222084	0.138978	0.305191	1.758e-07		0.135096	0.0542786	0.215913	0.0010653		0.30354	0.185608	0.421472	4.976e-07		0.164734	0.0968032	0.232664	2.149e-06		0.359016	0.212026	0.506005	1.818e-06		0.315835	0.284187	0.347483	4.776e-82		0.390976	0.312429	0.469522	2.742e-22
Cholesterol esters in large VLDL (mmol/l)	0.1074	0.038397	0.176402	0.00229866		0.222059	0.139732	0.304386	1.351e-07		0.144849	0.0631312	0.226566	0.00052132		0.300405	0.186345	0.414465	2.7e-07		0.179214	0.110804	0.247624	3.118e-07		0.358702	0.214439	0.502964	1.186e-06		0.320357	0.288762	0.351951	1.548e-84		0.377586	0.300531	0.454642	1.177e-21
Free cholesterol in large VLDL (mmol/l)	0.100143	0.0350421	0.165244	0.00258577		0.21911	0.135456	0.302764	3.052e-07		0.124211	0.0442399	0.204182	0.00235354		0.30361	0.18222	0.424999	1.028e-06		0.149013	0.0816164	0.216411	1.538e-05		0.356135	0.207261	0.505008	2.938e-06		0.308352	0.276587	0.340116	6.918e-78		0.400504	0.320845	0.480164	1.057e-22
Triglycerides in large VLDL (mmol/l)	0.0966713	0.0327193	0.160623	0.0030662		0.220146	0.136771	0.303521	2.451e-07		0.135881	0.0572974	0.214464	0.00071212		0.297614	0.179222	0.416007	9.068e-07		0.166439	0.0994956	0.233382	1.188e-06		0.344228	0.204497	0.483958	1.483e-06		0.305503	0.274718	0.336287	3.474e-81		0.400506	0.325702	0.475311	1.701e-25
Concentration of medium VLDL particles (mol/l)	0.105462	0.0383499	0.172574	0.00208451		0.227135	0.144968	0.309302	6.592e-08		0.148503	0.0678274	0.229179	0.00031521		0.300568	0.190569	0.410566	9.59e-08		0.182637	0.115235	0.250038	1.22e-07		0.340351	0.205969	0.474733	7.511e-07		0.316441	0.286201	0.34668	9.069e-90		0.432617	0.359818	0.505417	5.884e-31
Total lipids in medium VLDL (mmol/l)	0.106054	0.0380562	0.174053	0.00225114		0.226809	0.144681	0.308937	6.784e-08		0.150412	0.0693161	0.231509	0.00028369		0.299928	0.190893	0.408963	7.888e-08		0.181411	0.113792	0.24903	1.619e-07		0.341495	0.206718	0.476272	7.432e-07		0.326624	0.295285	0.357962	4.314e-89		0.427059	0.354623	0.499494	1.675e-30
Phospholipids in medium VLDL (mmol/l)	0.102336	0.0339858	0.170686	0.00335823		0.217275	0.135206	0.299343	2.278e-07		0.140501	0.0584083	0.222593	0.00080671		0.2967	0.188794	0.404607	7.986e-08		0.179716	0.111842	0.24759	2.333e-07		0.34403	0.20933	0.47873	6.069e-07		0.328796	0.297408	0.360184	6.117e-90		0.420939	0.34886	0.493019	5.747e-30
Total cholesterol in medium VLDL (mmol/l)	0.10139	0.0300504	0.17273	0.00536457		0.208541	0.127336	0.289746	5.146e-07		0.143302	0.0591796	0.227424	0.00085339		0.289171	0.184611	0.393732	6.725e-08		0.17208	0.102511	0.241649	1.346e-06		0.346078	0.208741	0.483415	8.529e-07		0.332923	0.3	0.365846	3.581e-84		0.388133	0.315265	0.461001	2.933e-25
Cholesterol esters in medium VLDL (mmol/l)	0.0987267	0.0255254	0.171928	0.00823112		0.200491	0.121789	0.279194	6.334e-07		0.145689	0.0592997	0.232078	0.00096145		0.275798	0.175635	0.375961	7.66e-08		0.173623	0.103341	0.243905	1.388e-06		0.339973	0.203309	0.476637	1.172e-06		0.329518	0.295521	0.363515	1.02e-77		0.340021	0.268563	0.411479	1.592e-20
Free cholesterol in medium VLDL (mmol/l)	0.0984902	0.0303646	0.166616	0.00462336		0.207055	0.124849	0.289261	8.442e-07		0.132917	0.051038	0.214796	0.00148057		0.290586	0.1823	0.398871	1.609e-07		0.165548	0.0971605	0.233935	2.24e-06		0.343163	0.206695	0.479631	8.99e-07		0.324295	0.29248	0.35611	1.922e-85		0.426348	0.352913	0.499783	1.217e-29
Triglycerides in medium VLDL (mmol/l)	0.106425	0.0404261	0.172424	0.00158729		0.231519	0.14984	0.313197	3.057e-08		0.152869	0.0732997	0.232439	0.00017043		0.297504	0.187381	0.407628	1.331e-07		0.184174	0.117601	0.250747	6.652e-08		0.334571	0.201709	0.467432	8.676e-07		0.317428	0.286772	0.348084	5.307e-88		0.439596	0.367902	0.511291	8.065e-33
Concentration of small VLDL particles (mol/l)	0.10941	0.0381313	0.18069	0.00264154		0.199008	0.120559	0.277457	7.051e-07		0.132378	0.045893	0.218863	0.00272181		0.286948	0.191476	0.382421	4.578e-09		0.190366	0.119271	0.261461	1.71e-07		0.337107	0.215891	0.458322	5.684e-08		0.358771	0.326416	0.391125	4.52e-100		0.383801	0.317479	0.450122	1.836e-29
Total lipids in small VLDL (mmol/l)	0.115253	0.0431835	0.187322	0.00173513		0.202587	0.124949	0.280225	3.377e-07		0.133888	0.0453602	0.222416	0.0030579		0.288886	0.197177	0.380595	8.238e-10		0.18823	0.116707	0.259754	2.755e-07		0.33644	0.216279	0.456601	4.632e-08		0.379227	0.345391	0.413062	4.26e-102		0.360851	0.297124	0.424578	2.708e-28
Phospholipids in small VLDL (mmol/l)	0.115212	0.0412738	0.18915	0.00227241		0.195514	0.119405	0.271623	5.105e-07		0.125117	0.035606	0.214628	0.00618156		0.27863	0.191889	0.365371	3.851e-10		0.174181	0.102068	0.246295	2.357e-06		0.332563	0.217847	0.447279	1.546e-08		0.381243	0.347349	0.415136	8.7e-103		0.347157	0.28615	0.408164	1.486e-28
Total cholesterol in small VLDL (mmol/l)	0.118869	0.0460614	0.191676	0.00138599		0.191572	0.11756	0.265584	4.187e-07		0.122385	0.0278631	0.216907	0.0111915		0.267772	0.183621	0.351923	5.577e-10		0.172471	0.0992685	0.245673	4.124e-06		0.309318	0.198393	0.420243	5.242e-08		0.356962	0.323922	0.390002	2.603e-95		0.240418	0.182777	0.298058	3.681e-16
Cholesterol esters in small VLDL (mmol/l)	0.120787	0.0480224	0.193551	0.00115026		0.190593	0.118539	0.262647	2.334e-07		0.120745	0.0247086	0.216782	0.0137647		0.252302	0.1701	0.334503	2.167e-09		0.172665	0.100117	0.245212	3.296e-06		0.286426	0.179565	0.393286	1.662e-07		0.327367	0.295634	0.359101	2.176e-87		0.177668	0.121989	0.233347	4.298e-10
Free cholesterol in small VLDL (mmol/l)	0.103503	0.0298464	0.17716	0.00590593		0.175346	0.0987842	0.251907	7.453e-06		0.113034	0.0227728	0.203295	0.0141435		0.267988	0.180191	0.355785	2.647e-09		0.158774	0.0855566	0.231992	2.229e-05		0.326228	0.209837	0.442619	4.485e-08		0.368659	0.334192	0.403125	1.562e-93		0.323776	0.263689	0.383864	8.342e-26
Triglycerides in small VLDL (mmol/l)	0.0968901	0.0280064	0.165774	0.00585795		0.188103	0.108611	0.267595	3.686e-06		0.129987	0.0470037	0.212971	0.00215949		0.273328	0.173577	0.373078	8.84e-08		0.189466	0.120464	0.258468	8.309e-08		0.328986	0.203866	0.454106	2.823e-07		0.339932	0.307841	0.372022	7.613e-92		0.404459	0.339199	0.469718	1.743e-33
Concentration of very small VLDL particles (mol/l)	0.0589319	-0.012286	0.13015	0.104788		0.0610599	-0.0091136	0.131233	0.0880819		0.0548979	-0.0375925	0.147388	0.244502		0.173032	0.0957975	0.250267	1.186e-05		0.129226	0.0543078	0.204144	0.00073375		0.271106	0.165862	0.376349	4.866e-07		0.299223	0.265815	0.332631	5.694e-67		0.184638	0.116594	0.252682	1.086e-07
Total lipids in very small VLDL (mmol/l)	0.0755642	0.0055313	0.145597	0.0344632		0.101836	0.0306677	0.173004	0.00505928		0.0701152	-0.0260065	0.166237	0.15269		0.193463	0.115168	0.271757	1.38e-06		0.124674	0.0501104	0.199238	0.00106205		0.261299	0.157428	0.36517	8.901e-07		0.262216	0.231348	0.293085	1.33e-60		0.127637	0.0725026	0.182772	5.803e-06
Phospholipids in very small VLDL (mmol/l)	0.0420101	-0.0266076	0.110628	0.230026		0.030656	-0.037216	0.0985279	0.375844		0.0220614	-0.0712204	0.115343	0.642785		0.132943	0.0577032	0.208183	0.00054305		0.086194	0.0142428	0.158145	0.0189092		0.210325	0.112828	0.307822	2.457e-05		0.228931	0.19531	0.262552	6.024e-40		0.0439773	-0.0170026	0.104957	0.157475
Total cholesterol in very small VLDL (mmol/l)	0.0780697	0.0085914	0.147548	0.0276606		0.125689	0.0547878	0.19659	0.00051819		0.0828919	-0.0146004	0.180384	0.0955687		0.177806	0.0987852	0.256826	1.087e-05		0.123797	0.0500982	0.197495	0.00100678		0.231465	0.130085	0.332844	8.068e-06		0.182912	0.156222	0.209601	1.956e-40		0.0560634	0.0083155	0.103811	0.0213844
Cholesterol esters in very small VLDL (mmol/l)	0.0971614	0.0254186	0.168904	0.00796871		0.158849	0.0887394	0.228959	9.312e-06		0.099089	0.0011499	0.197028	0.0473735		0.198572	0.118693	0.278451	1.193e-06		0.1391	0.0655004	0.2127	0.00021695		0.233424	0.129843	0.337004	1.054e-05		0.17704	0.151503	0.202577	2.548e-41		0.0613733	0.0151342	0.107612	0.00929326
Free cholesterol in very small VLDL (mmol/l)	0.0293844	-0.0357589	0.0945277	0.376479		0.0391822	-0.0324154	0.11078	0.283298		0.0349448	-0.059089	0.128979	0.466154		0.111043	0.0335718	0.188514	0.00499306		0.0853755	0.0123506	0.1584	0.0219673		0.216215	0.121154	0.311276	8.725e-06		0.188334	0.158492	0.218177	1.222e-34		0.0409411	-0.0104314	0.0923137	0.118265
Triglycerides in very small VLDL (mmol/l)	0.0747651	5.4e-05	0.149476	0.0498347		0.0894656	0.0159266	0.163004	0.0171289		0.068937	-0.018175	0.156049	0.120807		0.206309	0.120953	0.291665	2.322e-06		0.142403	0.0655099	0.219296	0.00028965		0.316306	0.203977	0.428636	3.89e-08		0.342761	0.308567	0.376955	8.535e-83		0.318608	0.260902	0.376314	5.362e-27
Concentration of IDL particles (mol/l)	0.0231556	-0.0433651	0.0896763	0.494907		-0.0144881	-0.0816897	0.0527135	0.67249		-0.013787	-0.107147	0.0795728	0.772111		0.0995494	0.0244058	0.174693	0.00945011		0.0411716	-0.0303121	0.112655	0.258763		0.168167	0.0685509	0.267783	0.00094987		0.166829	0.133111	0.200547	4.776e-22		-0.0126615	-0.0903705	0.0650475	0.749418
Total lipids in IDL (mmol/l)	0.0305695	-0.0363366	0.0974756	0.370345		0.0085502	-0.0586175	0.075718	0.802891		-0.0016683	-0.0955857	0.0922491	0.97221		0.10837	0.0331516	0.183589	0.00477374		0.0379658	-0.0332155	0.109147	0.295635		0.159827	0.0608727	0.258781	0.001564		0.159188	0.125831	0.192545	1.235e-20		-0.0251547	-0.0855976	0.0352881	0.414604
Phospholipids in IDL (mmol/l)	0.025965	-0.0392664	0.0911964	0.435127		-0.0170401	-0.0833966	0.0493165	0.614598		-0.0197875	-0.112226	0.0726509	0.674631		0.0810018	0.0064457	0.155558	0.03324		0.0314089	-0.0392145	0.102032	0.383154		0.139267	0.0444111	0.234123	0.00403292		0.141722	0.107785	0.175658	3.391e-16		-0.0653766	-0.12737	-0.003383	0.0387462
Total cholesterol in IDL (mmol/l)	0.0334584	-0.0346696	0.101586	0.335605		0.030692	-0.0371443	0.0985282	0.375033		0.0099727	-0.0851481	0.105094	0.837093		0.116131	0.0401134	0.192149	0.00277392		0.0379053	-0.0327003	0.108511	0.292485		0.15043	0.050635	0.250225	0.00315593		0.139779	0.106746	0.172812	1.384e-16		-0.0420073	-0.102074	0.0180595	0.17043
Cholesterol esters in IDL (mmol/l)	0.0412318	-0.0281465	0.11061	0.243958		0.0565407	-0.0124113	0.125493	0.107965		0.0255613	-0.0701559	0.121278	0.60048		0.140053	0.0628659	0.217241	0.00038341		0.0509518	-0.019757	0.121661	0.157732		0.169181	0.0659685	0.272393	0.00133029		0.157621	0.124732	0.190511	8.552e-21		-0.0106464	-0.070931	0.0496382	0.729193
Free cholesterol in IDL (mmol/l)	0.0139932	-0.051324	0.0793105	0.674433		-0.0320575	-0.0978694	0.0337544	0.339558		-0.0285186	-0.12126	0.0642226	0.546481		0.0556782	-0.0188027	0.130159	0.142765		0.0036432	-0.0663974	0.0736838	0.918748		0.0989772	0.0071363	0.190818	0.0346822		0.0927215	0.0594611	0.125982	4.853e-08		-0.118808	-0.178916	-0.0587006	0.00010803
Triglycerides in IDL (mmol/l)	0.0115824	-0.0664921	0.089657	0.771136		-0.0727034	-0.135798	-0.0096087	0.0239385		-0.0292836	-0.112838	0.0542704	0.491898		0.0829486	0.0092923	0.156605	0.0273237		0.0436111	-0.0334362	0.120659	0.267058		0.229958	0.137925	0.321991	1.052e-06		0.255676	0.221278	0.290075	4.146e-47		0.180065	0.127862	0.232269	1.52e-11
Concentration of large LDL particles (mol/l)	0.0393689	-0.0259154	0.104653	0.237099		-0.0047518	-0.0723138	0.0628102	0.890311		-0.0127358	-0.104793	0.079322	0.786147		0.103099	0.0277019	0.178497	0.00739219		0.0367385	-0.0341413	0.107618	0.309464		0.151887	0.0565378	0.247236	0.00181345		0.167768	0.134172	0.201363	2e-22		-0.0303139	-0.107706	0.0470778	0.442585
Total lipids in large LDL (mmol/l)	0.0368206	-0.0290093	0.102651	0.272815		0.0020577	-0.0653826	0.0694981	0.952292		-0.0090547	-0.101444	0.0833342	0.84758		0.107246	0.032033	0.18246	0.00522347		0.0361745	-0.0345662	0.106915	0.315998		0.146319	0.051413	0.241224	0.00253457		0.180396	0.145104	0.215688	2.08e-23		-0.0349956	-0.0989161	0.028925	0.283182
Phospholipids in large LDL (mmol/l)	0.0457974	-0.0204968	0.112092	0.17564		0.0230741	-0.044602	0.0907503	0.503806		0.0035171	-0.0892784	0.0963126	0.940746		0.121648	0.0457905	0.197506	0.00168933		0.0366182	-0.0339674	0.107204	0.309039		0.148266	0.0527953	0.243737	0.00235645		0.186611	0.151656	0.221567	2.299e-25		-0.036155	-0.100219	0.0279088	0.268608
Total cholesterol in large LDL (mmol/l)	0.0375128	-0.0284508	0.103476	0.264872		0.0090393	-0.0587023	0.076781	0.793592		-0.004932	-0.0981138	0.0882498	0.917326		0.10569	0.0300634	0.181317	0.00619118		0.0404729	-0.0299007	0.110847	0.259461		0.138828	0.0444494	0.233207	0.00396429		0.171243	0.135638	0.206848	6.254e-21		-0.0479119	-0.112484	0.0166604	0.145835
Cholesterol esters in large LDL (mmol/l)	0.0419664	-0.024282	0.108215	0.214269		0.0185363	-0.0497578	0.0868304	0.594593		0.0012323	-0.0919754	0.09444	0.979315		0.116223	0.0401598	0.192286	0.00276869		0.0492578	-0.0210318	0.119547	0.16946		0.151227	0.0555603	0.246894	0.00196544		0.187171	0.151274	0.223068	2.78e-24		-0.0262808	-0.0910472	0.0384857	0.426357
Free cholesterol in large LDL (mmol/l)	0.0237556	-0.04138	0.0888913	0.474549		-0.0205055	-0.0869501	0.045939	0.545105		-0.0238022	-0.116696	0.0690918	0.615322		0.0721316	-0.0029013	0.147165	0.059529		0.0119441	-0.0585185	0.0824067	0.739563		0.0974106	0.0067392	0.188082	0.0352531		0.119357	0.0849007	0.153814	1.247e-11		-0.114077	-0.178024	-0.0501313	0.00047407
Triglycerides in large LDL (mmol/l)	0.0016715	-0.0755452	0.0788882	0.966143		-0.0966127	-0.15957	-0.0336557	0.00264794		-0.0605471	-0.142209	0.0211151	0.146061		0.0606922	-0.0113709	0.132755	0.0987395		-0.0195519	-0.0930036	0.0538999	0.601661		0.167726	0.0858333	0.249619	6.165e-05		0.186701	0.152682	0.22072	1.068e-26		0.0877118	0.037678	0.137746	0.00059363
Concentration of medium LDL particles (mol/l)	0.0527708	-0.0121533	0.117695	0.111089		0.0126851	-0.055911	0.0812812	0.716902		-0.0035851	-0.0959351	0.0887649	0.939312		0.121539	0.0451366	0.197942	0.00184001		0.0383813	-0.0324158	0.109178	0.287774		0.143237	0.0524612	0.234013	0.0020026		0.192047	0.159102	0.224992	7.261e-30		0.0046798	-0.0680189	0.0773785	0.89958
Total lipids in medium LDL (mmol/l)	0.0469747	-0.0186544	0.112604	0.160566		0.0144063	-0.0539004	0.0827129	0.679207		-0.0031715	-0.096088	0.0897449	0.946629		0.119264	0.0433814	0.195147	0.00208632		0.0381956	-0.0325558	0.108947	0.2898		0.139564	0.0492992	0.229828	0.00246304		0.203941	0.167881	0.240001	3.142e-28		-0.0013717	-0.0623663	0.0596229	0.964835
Phospholipids in medium LDL (mmol/l)	0.0577401	-0.0090751	0.124555	0.0902754		0.0532277	-0.0179443	0.1244	0.142622		0.0146599	-0.0771585	0.106478	0.754189		0.158848	0.0806501	0.237045	7.075e-05		0.0442136	-0.0271027	0.11553	0.22415		0.171154	0.0749369	0.267371	0.000498		0.238418	0.202512	0.274324	4.2e-38		0.0596984	-0.0016698	0.121067	0.0565653
Total cholesterol in medium LDL (mmol/l)	0.0465951	-0.0190178	0.112208	0.163868		0.0179197	-0.0501719	0.0860112	0.605841		0.0007495	-0.093384	0.094883	0.987542		0.112557	0.0363577	0.188756	0.00381551		0.041937	-0.0283837	0.112258	0.242274		0.12684	0.0383657	0.215313	0.00498402		0.190849	0.154722	0.226976	7.076e-25		-0.0242411	-0.0860573	0.0375751	0.442057
Cholesterol esters in medium LDL (mmol/l)	0.048738	-0.0167444	0.114221	0.144544		0.0198603	-0.0479777	0.0876982	0.565944		0.0032553	-0.0907392	0.0972499	0.945848		0.112389	0.0362265	0.188551	0.00385099		0.0491459	-0.020872	0.119164	0.168779		0.130252	0.0411329	0.219371	0.0042019		0.195393	0.159115	0.231671	8.772e-26		-0.023144	-0.0846397	0.0383516	0.460659
Free cholesterol in medium LDL (mmol/l)	0.0364737	-0.029532	0.102479	0.278639		0.0097756	-0.0597116	0.0792628	0.782662		-0.0103405	-0.104613	0.083932	0.829677		0.111457	0.0345304	0.188384	0.0045424		0.0129657	-0.0585624	0.0844938	0.722224		0.111149	0.0262002	0.196098	0.0103669		0.164566	0.129882	0.199251	2.043e-20		-0.0280849	-0.0896763	0.0335065	0.371397
Triglycerides in medium LDL (mmol/l)	0.0123805	-0.0621607	0.0869218	0.744673		-0.101156	-0.165541	-0.0367707	0.00208896		-0.0667267	-0.147243	0.0137894	0.104246		0.048492	-0.0222552	0.119239	0.178996		-0.0459045	-0.11719	0.0253814	0.206744		0.129465	0.0542343	0.204696	0.00075479		0.161204	0.125879	0.19653	5.133e-19		0.0637846	0.0180477	0.109522	0.00627886
Concentration of small LDL particles (mol/l)	0.0511429	-0.0140746	0.11636	0.124232		0.0134308	-0.0573194	0.084181	0.709723		-0.0141609	-0.106649	0.0783273	0.763969		0.125227	0.0476664	0.202788	0.00157038		0.0227765	-0.0479474	0.0935005	0.527681		0.131006	0.0436107	0.218402	0.00332742		0.169351	0.136676	0.202027	5.161e-24		0.0010213	-0.0758468	0.0778895	0.97922
Total lipids in small LDL (mmol/l)	0.0497797	-0.0157635	0.115323	0.136523		0.0193062	-0.0504954	0.0891078	0.587595		-0.004793	-0.0980616	0.0884756	0.919722		0.12318	0.0464287	0.199931	0.0016749		0.0215458	-0.0491555	0.092247	0.550093		0.125293	0.0388369	0.21175	0.00453288		0.192007	0.156083	0.227932	2.027e-25		-0.0081672	-0.0695042	0.0531698	0.794072
Phospholipids in small LDL (mmol/l)	0.0473237	-0.0194906	0.114138	0.164977		0.0359721	-0.0364906	0.108435	0.330405		-0.0066174	-0.0984906	0.0852557	0.887665		0.145384	0.0666602	0.224108	0.00030127		0.0015934	-0.0696842	0.072871	0.96503		0.13238	0.046115	0.218645	0.00265397		0.194526	0.159045	0.230007	1.201e-26		0.0313471	-0.03226	0.0949542	0.334013
Total cholesterol in small LDL (mmol/l)	0.0482457	-0.0170176	0.113509	0.147284		0.0179113	-0.0510733	0.0868959	0.610681		-0.0030349	-0.0972554	0.0911857	0.949631		0.108589	0.0317134	0.185465	0.00566091		0.02826	-0.0420923	0.0986123	0.430867		0.109915	0.0249628	0.194866	0.0112497		0.175219	0.139303	0.211135	1.746e-21		-0.0408577	-0.102589	0.0208733	0.194501
Cholesterol esters in small LDL (mmol/l)	0.0496064	-0.0150812	0.114294	0.132763		0.0154315	-0.0529191	0.0837821	0.657991		-0.0015715	-0.0953103	0.0921673	0.973772		0.105613	0.02879	0.182436	0.00708133		0.0380147	-0.0320702	0.1081	0.287527		0.113621	0.0273627	0.199879	0.00986469		0.179514	0.143374	0.215655	3.316e-22		-0.0418198	-0.102808	0.0191682	0.178916
Free cholesterol in small LDL (mmol/l)	0.0382604	-0.0281383	0.104659	0.258598		0.0261564	-0.0463532	0.0986661	0.479384		-0.0094202	-0.104471	0.0856306	0.84589		0.118529	0.0395363	0.197522	0.00329631		-0.0065545	-0.077849	0.06474	0.856917		0.0931756	0.0140405	0.172311	0.0210457		0.143266	0.109952	0.176581	4.478e-17		-0.0335048	-0.0949445	0.0279348	0.285082
Triglycerides in small LDL (mmol/l)	0.0509026	-0.0210616	0.122867	0.165547		-0.0074473	-0.0768861	0.0619915	0.833435		-0.0130408	-0.0966597	0.070578	0.759717		0.137419	0.0572533	0.217585	0.00079159		0.0085153	-0.0657259	0.0827564	0.822027		0.221763	0.120221	0.323304	1.949e-05		0.247691	0.212479	0.282903	1.819e-42		0.182892	0.129795	0.23599	1.622e-11
Concentration of very large HDL particles (mol/l)	-0.107877	-0.176817	-0.0389376	0.00217683		-0.253669	-0.315404	-0.191934	1.274e-15		-0.19464	-0.275924	-0.113357	2.874e-06		-0.202895	-0.270161	-0.13563	4.038e-09		-0.204753	-0.265948	-0.143557	7.155e-11		-0.151332	-0.210159	-0.0925052	5.041e-07		-0.383702	-0.413112	-0.354291	2.21e-135		-0.290945	-0.33435	-0.247539	8.9e-39
Total lipids in very large HDL (mmol/l)	-0.105402	-0.17477	-0.0360351	0.00291665		-0.249777	-0.312849	-0.186704	1.244e-14		-0.197082	-0.279301	-0.114864	2.807e-06		-0.196355	-0.265926	-0.126785	3.626e-08		-0.205211	-0.266398	-0.144024	6.463e-11		-0.151774	-0.210505	-0.093044	4.475e-07		-0.363267	-0.391796	-0.334737	2.03e-129		-0.236481	-0.271938	-0.201024	2.051e-38
Phospholipids in very large HDL (mmol/l)	-0.115446	-0.183788	-0.0471051	0.00093914		-0.262733	-0.323867	-0.2016	6.35e-17		-0.194151	-0.275696	-0.112606	3.27e-06		-0.226758	-0.292674	-0.160841	2.115e-11		-0.210082	-0.271583	-0.14858	2.895e-11		-0.173295	-0.233296	-0.113294	1.745e-08		-0.388906	-0.417805	-0.360008	2.27e-143		-0.293589	-0.333012	-0.254166	2.863e-47
Total cholesterol in very large HDL (mmol/l)	-0.0872532	-0.158066	-0.0164402	0.0157597		-0.224058	-0.290287	-0.15783	4.109e-11		-0.183936	-0.267495	-0.100377	1.676e-05		-0.154063	-0.232054	-0.0760716	0.0001112		-0.19778	-0.259085	-0.136475	3.234e-10		-0.134969	-0.195702	-0.0742372	1.391e-05		-0.32891	-0.35729	-0.300531	1.23e-108		-0.182209	-0.214583	-0.149835	5.676e-28
Cholesterol esters in very large HDL (mmol/l)	-0.078026	-0.149349	-0.006703	0.0320349		-0.211766	-0.279019	-0.144512	7.892e-10		-0.173983	-0.257531	-0.0904345	4.639e-05		-0.135622	-0.216785	-0.0544599	0.00106988		-0.191294	-0.252786	-0.129802	1.319e-09		-0.130268	-0.19317	-0.0673655	5.103e-05		-0.31363	-0.342012	-0.285248	2.241e-99		-0.166581	-0.197683	-0.13548	1.621e-25
Free cholesterol in very large HDL (mmol/l)	-0.106939	-0.176295	-0.0375831	0.00252624		-0.24591	-0.309256	-0.182563	3.992e-14		-0.199263	-0.282604	-0.115921	2.975e-06		-0.193461	-0.263613	-0.123309	7.318e-08		-0.208718	-0.269863	-0.147573	2.987e-11		-0.143009	-0.199975	-0.0860424	9.37e-07		-0.365448	-0.393967	-0.336928	5.98e-131		-0.222517	-0.25902	-0.186015	1.848e-32
Triglycerides in very large HDL (mmol/l)	-0.0689474	-0.133687	-0.0042072	0.0368691		-0.106678	-0.175765	-0.037592	0.00248989		-0.0674973	-0.146074	0.0110798	0.0922064		0.0210491	-0.0791769	0.121275	0.680436		-0.0745856	-0.140621	-0.00855	0.026873		0.117293	0.0082983	0.226289	0.0349462		-0.11452	-0.147462	-0.0815793	1.055e-11		0.0887361	0.0261988	0.151274	0.0054277
Concentration of large HDL particles (mol/l)	-0.116829	-0.186306	-0.0473529	0.00099083		-0.244064	-0.304047	-0.184081	2.373e-15		-0.186911	-0.266876	-0.106946	4.908e-06		-0.221041	-0.288507	-0.153575	1.733e-10		-0.242718	-0.304364	-0.181073	2.015e-14		-0.171209	-0.234516	-0.107902	1.29e-07		-0.379984	-0.407947	-0.352021	5.53e-146		-0.383159	-0.435699	-0.330619	1.921e-45
Total lipids in large HDL (mmol/l)	-0.122237	-0.191253	-0.0532207	0.00052427		-0.247064	-0.307225	-0.186902	1.321e-15		-0.187734	-0.269391	-0.106077	6.984e-06		-0.228199	-0.296654	-0.159744	8.394e-11		-0.243526	-0.305194	-0.181857	1.696e-14		-0.173639	-0.237111	-0.110167	9.261e-08		-0.380581	-0.407939	-0.353222	2.03e-152		-0.297619	-0.338165	-0.257072	5.308e-46
Phospholipids in large HDL (mmol/l)	-0.105369	-0.173962	-0.0367748	0.00262177		-0.227089	-0.286979	-0.167199	1.493e-13		-0.174805	-0.254858	-0.0947509	1.956e-05		-0.201596	-0.269527	-0.133665	7.093e-09		-0.240358	-0.302163	-0.178553	4.111e-14		-0.16411	-0.228505	-0.0997148	6.417e-07		-0.35022	-0.377369	-0.32307	1.34e-132		-0.299053	-0.341885	-0.25622	7.239e-42
Total cholesterol in large HDL (mmol/l)	-0.135428	-0.205033	-0.0658232	0.0001397		-0.262524	-0.323413	-0.201634	5.077e-17		-0.198297	-0.281843	-0.114751	3.505e-06		-0.252028	-0.321307	-0.182749	1.473e-12		-0.245472	-0.307284	-0.18366	1.216e-14		-0.186045	-0.249846	-0.122244	1.276e-08		-0.403478	-0.431154	-0.375802	4.26e-166		-0.302427	-0.342032	-0.262823	1.467e-49
Cholesterol esters in large HDL (mmol/l)	-0.137004	-0.2068	-0.067208	0.00012186		-0.264504	-0.325359	-0.203648	2.869e-17		-0.19878	-0.282388	-0.115171	3.376e-06		-0.253349	-0.322608	-0.184091	1.114e-12		-0.244431	-0.306227	-0.182636	1.538e-14		-0.185582	-0.249532	-0.121632	1.495e-08		-0.403027	-0.43078	-0.375274	6.41e-165		-0.299238	-0.33852	-0.259956	2.475e-49
Free cholesterol in large HDL (mmol/l)	-0.12943	-0.198379	-0.0604811	0.00023778		-0.254814	-0.31561	-0.194018	3.497e-16		-0.195578	-0.279067	-0.112088	4.68e-06		-0.245882	-0.315355	-0.176408	5.658e-12		-0.248429	-0.310311	-0.186547	6.347e-15		-0.187152	-0.250702	-0.123603	9.183e-09		-0.404247	-0.431697	-0.376796	3.47e-169		-0.312113	-0.352801	-0.271425	5.504e-50
Triglycerides in large HDL (mmol/l)	-0.0566186	-0.125503	0.0122662	0.107138		-0.0684299	-0.129628	-0.0072316	0.0284286		-0.0380087	-0.115452	0.0394341	0.33585		-0.0176721	-0.0950151	0.0596709	0.654085		-0.172637	-0.236428	-0.108847	1.265e-07		-0.0540704	-0.115736	0.0075949	0.0856486		-0.30301	-0.332269	-0.273751	5.348e-88		-0.139814	-0.175933	-0.103694	3.86e-14
Concentration of medium HDL particles (mol/l)	-0.0042189	-0.0761109	0.0676731	0.90839		-0.0142792	-0.0793965	0.0508381	0.667216		-0.0601526	-0.142409	0.022104	0.151659		-0.0138706	-0.0849643	0.057223	0.701999		-0.153457	-0.220179	-0.086736	6.922e-06		-0.026468	-0.0898561	0.0369201	0.412896		-0.0268442	-0.0573801	0.0036916	0.0848714		-0.209257	-0.284289	-0.134226	4.791e-08
Total lipids in medium HDL (mmol/l)	-0.0157359	-0.086161	0.0546892	0.661296		-0.0324024	-0.0972029	0.032398	0.3269		-0.0699949	-0.153154	0.0131644	0.0989443		-0.0362031	-0.109516	0.0371095	0.332885		-0.156983	-0.223714	-0.090252	4.265e-06		-0.0339286	-0.0973901	0.0295328	0.29449		-0.0570627	-0.0870064	-0.027119	0.00018914		-0.180772	-0.240499	-0.121044	3.17e-09
Phospholipids in medium HDL (mmol/l)	-0.0176248	-0.0911625	0.055913	0.638396		-0.0483751	-0.112436	0.0156855	0.138781		-0.079671	-0.160192	0.0008505	0.0524664		-0.033341	-0.103317	0.0366351	0.350151		-0.152409	-0.218806	-0.0860116	7.216e-06		-0.0207866	-0.0822457	0.0406725	0.507166		-0.0424935	-0.0729187	-0.0120682	0.00620264		-0.148986	-0.207555	-0.0904173	6.347e-07
Total cholesterol in medium HDL (mmol/l)	-0.0338424	-0.100988	0.0333033	0.323064		-0.0505542	-0.115833	0.0147245	0.128979		-0.0788521	-0.165981	0.0082772	0.0760685		-0.074136	-0.153972	0.0057003	0.068732		-0.170983	-0.238208	-0.103758	6.749e-07		-0.0709168	-0.136623	-0.0052106	0.0344149		-0.11873	-0.147294	-0.0901652	4.636e-16		-0.250493	-0.310608	-0.190377	3.931e-16
Cholesterol esters in medium HDL (mmol/l)	-0.0362458	-0.10337	0.0308785	0.289747		-0.053265	-0.118442	0.0119118	0.109157		-0.0810156	-0.168479	0.0064474	0.0694251		-0.0810374	-0.161397	-0.0006773	0.0481025		-0.17156	-0.238992	-0.104128	6.699e-07		-0.0748998	-0.141272	-0.008528	0.0270065		-0.124835	-0.153743	-0.0959269	3.325e-17		-0.25554	-0.315721	-0.19536	1.089e-16
Free cholesterol in medium HDL (mmol/l)	-0.0227789	-0.0900576	0.0444998	0.506781		-0.0291877	-0.0938261	0.0354507	0.375971		-0.0631892	-0.148359	0.0219811	0.145799		-0.0380283	-0.114619	0.0385619	0.330251		-0.167395	-0.233955	-0.100835	8.96e-07		-0.0560278	-0.119357	0.0073017	0.0828795		-0.0931147	-0.120959	-0.0652706	6.1e-11		-0.223151	-0.281612	-0.16469	8.561e-14
Triglycerides in medium HDL (mmol/l)	0.118963	0.0423443	0.195582	0.00235605		0.201849	0.129429	0.274269	5.14e-08		0.130044	0.0430132	0.217075	0.00342902		0.231627	0.152047	0.311208	1.358e-08		0.0978488	0.0244237	0.171274	0.0090364		0.251216	0.162956	0.339476	2.782e-08		0.34605	0.312519	0.37958	1.848e-87		0.301517	0.244416	0.358618	7.415e-25
Concentration of small HDL particles (mol/l)	0.0920776	0.0146555	0.1695	0.0197777		0.150457	0.0832102	0.217704	1.201e-05		0.0279858	-0.0591733	0.115145	0.528909		0.111841	0.0384445	0.185238	0.00284378		-0.0348472	-0.104894	0.0351994	0.32931		0.0688208	0.0123212	0.12532	0.0170014		0.189363	0.163016	0.215709	3.187e-44		0.0757772	0.0117416	0.139813	0.0203864
Total lipids in small HDL (mmol/l)	0.0593437	-0.0200215	0.138709	0.1427		0.0687302	0.0029901	0.13447	0.0404598		-0.0132176	-0.0970486	0.0706135	0.75716		0.0558911	-0.0157468	0.127529	0.126137		-0.0398243	-0.10979	0.0301414	0.264392		0.0593655	0.0031673	0.115564	0.0384262		0.268821	0.235212	0.302429	4.247e-54		0.0526127	-0.0124704	0.117696	0.113073
Phospholipids in small HDL (mmol/l)	0.0700452	-0.0053564	0.145447	0.0686308		0.149029	0.082094	0.215964	1.324e-05		0.0242536	-0.0652821	0.113789	0.595265		0.0839177	0.0059147	0.161921	0.0349985		-0.0507464	-0.122103	0.0206101	0.163232		0.0923651	0.0271598	0.157571	0.00552644		0.150722	0.116114	0.185329	1.8e-17		0.123809	0.0685047	0.179113	1.164e-05
Total cholesterol in small HDL (mmol/l)	0.0166522	-0.0567428	0.0900473	0.65641		-0.0575738	-0.120908	0.0057599	0.0747732		-0.0625255	-0.138919	0.0138681	0.108606		-0.0188747	-0.0928465	0.055097	0.616796		-0.0420533	-0.11179	0.0276831	0.237054		-0.002445	-0.0597537	0.0548636	0.933317		0.234205	0.202263	0.266147	6.471e-46		-0.140328	-0.218527	-0.0621279	0.00043881
Cholesterol esters in small HDL (mmol/l)	0.0212983	-0.0492085	0.0918051	0.553652		-0.0669124	-0.129258	-0.0045663	0.0354332		-0.0590698	-0.134215	0.0160749	0.123304		-0.0174407	-0.0920072	0.0571258	0.646455		-0.0326968	-0.10252	0.037126	0.358485		-0.0116362	-0.0708633	0.0475909	0.700018		0.226832	0.194788	0.258876	5.672e-43		-0.164075	-0.241157	-0.0869932	3.059e-05
Free cholesterol in small HDL (mmol/l)	-0.0069643	-0.0863549	0.0724264	0.863431		0.0051979	-0.0609377	0.0713336	0.877521		-0.0566942	-0.144015	0.0306262	0.20302		-0.0189054	-0.0954933	0.0576826	0.628323		-0.087071	-0.15734	-0.0168014	0.015191		0.0507322	-0.0112576	0.112722	0.108637		0.0895651	0.0584058	0.120724	1.847e-08		0.0620736	0.00737	0.116777	0.0261554
Triglycerides in small HDL (mmol/l)	0.0928922	0.0128189	0.172965	0.0230031		0.138615	0.0656926	0.211537	0.00019823		0.0746086	-0.0108399	0.160057	0.0869747		0.226306	0.141416	0.311195	1.935e-07		0.170253	0.0958026	0.244704	7.805e-06		0.3215	0.216057	0.426942	2.748e-09		0.34216	0.311905	0.372415	7.86e-104		0.390252	0.334292	0.446211	8.782e-42
Mean diameter for VLDL particles (nm)	0.0928083	0.0294537	0.156163	0.00410885		0.213196	0.137225	0.289166	4.172e-08		0.166941	0.0871233	0.246759	4.299e-05		0.233922	0.138474	0.329369	1.679e-06		0.177359	0.113122	0.241596	7.059e-08		0.229765	0.135858	0.323672	1.745e-06		0.334017	0.305059	0.362974	9.79e-108		0.383441	0.331104	0.435777	7.575e-46
Mean diameter for LDL particles (nm)	-0.0805353	-0.139037	-0.0220339	0.006995		-0.0647846	-0.139285	0.0097154	0.0882775		0.0164238	-0.063175	0.0960226	0.68574		-0.128483	-0.21643	-0.0405364	0.0042185		-0.0023574	-0.0720179	0.067303	0.947084		-0.0105157	-0.0807684	0.0597369	0.7691		-0.0726842	-0.104405	-0.0409628	7.218e-06		0.031538	-0.03609	0.099166	0.360632
Mean diameter for HDL particles (nm)	-0.133994	-0.200856	-0.0671315	8.762e-05		-0.287368	-0.35119	-0.223546	2.128e-18		-0.193675	-0.272573	-0.114776	1.616e-06		-0.263326	-0.335302	-0.19135	1.107e-12		-0.21124	-0.271402	-0.151078	8.218e-12		-0.207809	-0.280267	-0.135351	2.187e-08		-0.381857	-0.40871	-0.355005	8.48e-159		-0.379792	-0.426568	-0.333017	1.191e-55
Serum total cholesterol (mmol/l)	0.0244984	-0.0418193	0.0908162	0.468875		-0.0084035	-0.0764502	0.0596431	0.80866		-0.0264026	-0.115474	0.062669	0.561038		0.0911222	0.0167502	0.165494	0.0163661		-0.031797	-0.101436	0.0378425	0.370604		0.111337	0.0202469	0.202426	0.0166254		0.0927882	0.0604459	0.12513	1.965e-08		-0.075511	-0.138093	-0.0129295	0.0180454
Total cholesterol in VLDL (mmol/l)	0.116983	0.043718	0.190248	0.00176402		0.216509	0.138542	0.294476	5.748e-08		0.136363	0.045473	0.227252	0.00330037		0.29419	0.198618	0.389762	1.95e-09		0.173568	0.101637	0.2455	2.412e-06		0.343289	0.213885	0.472693	2.214e-07		0.354242	0.320935	0.38755	1.531e-92		0.32378	0.255887	0.391673	1.313e-20
Remnant cholesterol (non-HDL, non-LDL -cholesterol) (mmol/l)	0.0869016	0.0145771	0.159226	0.0185462		0.145784	0.0714897	0.220079	0.00012251		0.0866059	-0.0082245	0.181436	0.0734277		0.234266	0.14826	0.320272	1.051e-07		0.123835	0.0520757	0.195594	0.00072958		0.281549	0.161973	0.401125	4.183e-06		0.287653	0.253936	0.32137	4.249e-61		0.180693	0.116925	0.244461	2.922e-08
Total cholesterol in LDL (mmol/l)	0.0424516	-0.023251	0.108154	0.205263		0.0137205	-0.0543319	0.081773	0.692598		-0.0027746	-0.096453	0.0909038	0.953679		0.108651	0.0326573	0.184645	0.00510355		0.0387335	-0.0316389	0.109106	0.280481		0.130182	0.0392063	0.221157	0.0050658		0.178489	0.142642	0.214337	2.641e-22		-0.0485344	-0.113019	0.0159499	0.140131
Total cholesterol in HDL (mmol/l)	-0.0908318	-0.160674	-0.0209893	0.0108283		-0.208618	-0.270152	-0.147084	3.743e-11		-0.175838	-0.256056	-0.09562	1.818e-05		-0.178426	-0.246971	-0.109881	3.699e-07		-0.232182	-0.2956	-0.168763	1.064e-12		-0.145178	-0.207439	-0.0829168	5.169e-06		-0.309177	-0.334854	-0.2835	1e-116		-0.319448	-0.366007	-0.272889	1.6e-40
Total cholesterol in HDL2 (mmol/l)	-0.0971879	-0.16787	-0.0265059	0.00706255		-0.220969	-0.283798	-0.15814	6.958e-12		-0.186543	-0.267192	-0.105894	6.146e-06		-0.205535	-0.277337	-0.133732	2.328e-08		-0.234181	-0.297308	-0.171055	5.397e-13		-0.15292	-0.216447	-0.0893926	2.549e-06		-0.334777	-0.361651	-0.307902	2.41e-124		-0.342802	-0.391769	-0.293835	4.378e-42
Total cholesterol in HDL3 (mmol/l)	-0.0747236	-0.142984	-0.0064627	0.0319259		-0.175987	-0.23745	-0.114524	2.219e-08		-0.147803	-0.227462	-0.0681432	0.00028221		-0.121003	-0.187344	-0.0546617	0.00035732		-0.177579	-0.246009	-0.10915	4.01e-07		-0.0539487	-0.111236	0.0033382	0.0649096		-0.107205	-0.12863	-0.0857807	1.651e-22		-0.12761	-0.155882	-0.099337	1.221e-18
Esterified cholesterol (mmol/l)	0.019753	-0.0472166	0.0867226	0.563036		-0.0044236	-0.0728675	0.0640204	0.899154		-0.0249638	-0.113955	0.0640274	0.582235		0.0864098	0.0088522	0.163967	0.0290106		-0.028715	-0.0974524	0.0400224	0.412678		0.109148	0.0174003	0.200895	0.0197489		0.0976681	0.0642406	0.131096	1.079e-08		-0.0788148	-0.141069	-0.0165602	0.0131006
Free cholesterol (mmol/l)	0.0341587	-0.0321625	0.10048	0.312586		-0.0172309	-0.0852038	0.0507421	0.619153		-0.0282688	-0.116898	0.0603599	0.531646		0.0975796	0.0239598	0.171199	0.00941457		-0.022601	-0.0932745	0.0480725	0.530573		0.116275	0.0268557	0.205694	0.0108489		0.0695667	0.0371207	0.102013	2.678e-05		-0.0697196	-0.133936	-0.0055029	0.0333501
Serum total triglycerides (mmol/l)	0.0946093	0.0271215	0.162097	0.00602475		0.176629	0.0949672	0.258291	2.313e-05		0.110755	0.0283649	0.193146	0.00845311		0.278716	0.17021	0.387222	5.243e-07		0.156326	0.0855904	0.227062	1.551e-05		0.343856	0.208658	0.479054	6.755e-07		0.323982	0.29187	0.356093	8.201e-84		0.407734	0.336942	0.478526	3.334e-29
Triglycerides in VLDL (mmol/l)	0.102122	0.0363171	0.167926	0.00236783		0.21542	0.133169	0.297671	3.058e-07		0.138132	0.0577953	0.218468	0.00076287		0.297164	0.185174	0.409154	2.202e-07		0.176833	0.109035	0.244631	3.506e-07		0.341587	0.206573	0.476602	7.716e-07		0.326023	0.294681	0.357365	9.119e-89		0.43012	0.35881	0.50143	7.901e-32
Triglycerides in LDL (mmol/l)	0.0140467	-0.0616248	0.0897183	0.715872		-0.082946	-0.147376	-0.0185157	0.0116534		-0.0545135	-0.136286	0.0272587	0.191192		0.0713641	-0.0015044	0.144233	0.0549149		-0.0220186	-0.0952424	0.0512053	0.555396		0.169454	0.0857685	0.25314	7.458e-05		0.194824	0.160033	0.229615	1.027e-27		0.0957332	0.0445872	0.146879	0.00024563
Triglycerides in HDL (mmol/l)	0.0576045	-0.0187226	0.133932	0.139012		0.0979095	0.0248032	0.171016	0.00869036		0.0591396	-0.0245832	0.142862	0.166084		0.183101	0.0985083	0.267693	2.309e-05		0.0096547	-0.0637633	0.0830727	0.796487		0.207021	0.108912	0.305129	3.675e-05		0.124508	0.0901091	0.158906	1.47e-12		0.243168	0.179407	0.306928	8.992e-14
Diacylglycerol (mmol/l)	0.098676	0.0113235	0.186029	0.0268459		0.136619	0.0645412	0.208697	0.00020682		0.0879141	-0.0013629	0.177191	0.0535969		0.223237	0.136038	0.310436	5.732e-07												0.211401	0.179478	0.243324	7.96e-38		0.235553	0.140601	0.330504	1.194e-06
Total phosphoglycerides (mmol/l)	-0.0236754	-0.0951859	0.047835	0.516237		-0.0539884	-0.116782	0.0088058	0.0919288		-0.0896582	-0.169703	-0.0096133	0.0281632		0.023479	-0.0435028	0.0904609	0.491832		-0.0821007	-0.151609	-0.012592	0.0206422		0.105503	0.0262592	0.184748	0.00910189		0.0221978	-0.0093238	0.0537194	0.167474		-0.0523142	-0.109561	0.0049326	0.0732696
Phosphatidylcholine and other cholines (mmol/l)	-0.00947	-0.0828028	0.0638628	0.8001		-0.0795658	-0.145432	-0.0136999	0.0179263		-0.0934082	-0.174088	-0.0127288	0.0232862		0.0135937	-0.0519082	0.0790956	0.68401		-0.042108	-0.111621	0.0274052	0.234943		0.127687	0.0408226	0.214552	0.00398921		-0.0197106	-0.0490628	0.0096416	0.188072		-0.0552247	-0.105414	-0.0050357	0.0310429
Total cholines (mmol/l)	-0.0086525	-0.0776889	0.060384	0.805872		-0.0621807	-0.124655	0.0002936	0.0510855		-0.0833185	-0.161065	-0.0055722	0.0357073		0.0151554	-0.0526709	0.0829817	0.661241		-0.0708853	-0.14064	-0.0011311	0.0464033		0.114952	0.0344603	0.195444	0.00515347		0.0005766	-0.0288986	0.0300518	0.969409		-0.0740708	-0.127054	-0.0210874	0.0061533
Apolipoprotein A-I (g/l)	-0.0569031	-0.124963	0.0111564	0.101233		-0.146764	-0.208733	-0.0847953	3.615e-06		-0.138217	-0.217927	-0.0585072	0.00068785		-0.0839953	-0.149127	-0.0188637	0.0115178		-0.194014	-0.259097	-0.12893	6.076e-09		-0.0573126	-0.122172	0.0075467	0.0832477		-0.19924	-0.224586	-0.173894	2.363e-52		-0.238886	-0.288301	-0.18947	3.969e-21
Apolipoprotein B (g/l)	0.0895601	0.0184261	0.160694	0.0136245		0.142721	0.0663986	0.219043	0.00025123		0.0876803	-0.0048701	0.180231	0.0633188		0.247861	0.158242	0.337479	6.715e-08		0.114229	0.0431994	0.185259	0.00163871		0.269314	0.151383	0.387245	8.03e-06		0.294162	0.259281	0.329043	8.861e-60		0.188984	0.123002	0.254966	2.074e-08
Total fatty acids (mmol/l)	0.0319929	-0.0374385	0.101424	0.366292		0.0729306	-0.002076	0.147937	0.0566808		0.0124158	-0.0690845	0.0939161	0.765121		0.161184	0.0729219	0.249445	0.0003514		0.0135375	-0.0587973	0.0858723	0.713599		0.22489	0.1162	0.333581	5.183e-05		0.210694	0.176397	0.244991	6.347e-33		0.168957	0.103257	0.234656	4.788e-07
Estimated description of fatty acid chain length, not actual carbon number	0.0412807	-0.0249376	0.107499	0.221639		0.0368958	-0.0362137	0.110005	0.32244		-0.0249568	-0.101463	0.0515493	0.522363		0.081889	-0.006217	0.169995	0.0684828												0.0799189	0.0507416	0.109096	8.257e-08		0.289522	0.226862	0.352182	1.901e-19
Estimated degree of unsaturation	0.0572152	-0.0101126	0.124543	0.095756		0.0055911	-0.0675825	0.0787648	0.880902		-0.0869518	-0.162861	-0.0110429	0.0247901		-0.0340873	-0.133193	0.0650186	0.499997												-0.172525	-0.203675	-0.141375	3.807e-27		-0.270723	-0.346357	-0.195089	2.583e-12
22:6, docosahexaenoic acid (mmol/l)	0.0560396	-0.0116573	0.123736	0.104656		0.0552952	-0.0081693	0.11876	0.0876627		-0.0149053	-0.0969064	0.0670958	0.721484		0.0960059	0.0358344	0.156177	0.00178285		-0.125682	-0.198659	-0.052705	0.00074784		0.0569079	-0.0106152	0.124431	0.0985068		0.0258592	-0.0068276	0.0585461	0.120977		0.0267554	-0.0219993	0.0755101	0.282046
18:2, linoleic acid (mmol/l)	-0.0045355	-0.0712181	0.062147	0.893901		-0.0384719	-0.105244	0.0282998	0.25864		-0.0728243	-0.162878	0.0172292	0.112894		0.0666234	-0.0102983	0.143545	0.0895407		-0.0606775	-0.131139	0.0097843	0.0913975		0.102925	0.0063187	0.199532	0.0367992		0.0599556	0.0266704	0.0932408	0.00041743		-0.0693952	-0.130676	-0.0081144	0.0264622
Conjugated linoleic acid (mmol/l)	0.0298887	-0.0282546	0.0880319	0.313524		-0.0165795	-0.0894582	0.0562991	0.655546		0.04077	-0.0282606	0.109801	0.246849		0.157396	0.0580583	0.256734	0.00191849												0.118569	0.0821364	0.155001	1.939e-10		0.0825327	0.0231152	0.14195	0.0064903
Omega-3 fatty acids (mmol/l)	0.0371671	-0.0275736	0.101908	0.260362		0.0747306	0.0057864	0.143675	0.0336456		-0.0050371	-0.0843795	0.0743052	0.900914		0.10006	0.0190629	0.181058	0.0155011		-0.114264	-0.183305	-0.045222	0.00119414		0.0966138	0.0075184	0.185709	0.0335759		0.0874323	0.0540772	0.120787	2.875e-07		0.0310383	-0.0229999	0.0850765	0.260203
Omega-6 fatty acids (mmol/l)	0.0202892	-0.0469202	0.0874986	0.553907		-0.0006021	-0.0683463	0.0671421	0.986095		-0.0486172	-0.135394	0.0381601	0.271968		0.0911367	0.016137	0.166136	0.0172672		-0.0340857	-0.104939	0.0367678	0.345512		0.135772	0.0431629	0.228382	0.00408622		0.100656	0.067584	0.133728	2.597e-09		-0.0217663	-0.08174	0.0382074	0.4768
Polyunsaturated fatty acids (mmol/l)	0.0214773	-0.0451777	0.0881322	0.527527		0.0085969	-0.0596382	0.076832	0.804874		-0.0445434	-0.130097	0.0410101	0.307294		0.0960601	0.020507	0.171613	0.0127385		-0.0441943	-0.114587	0.0261979	0.21833		0.134244	0.0413735	0.227115	0.004637		0.103655	0.0706437	0.136666	8.085e-10		-0.0145632	-0.0739874	0.0448609	0.630924
Monounsaturated fatty acids; 16:1, 18:1 (mmol/l)	0.0602211	-0.008681	0.129123	0.0866739		0.120707	0.0394617	0.201953	0.00361014		0.0438843	-0.0374525	0.125221	0.290083		0.212797	0.116415	0.309179	1.582e-05		0.075033	0.0007424	0.149323	0.0477567		0.260781	0.148058	0.373505	6.119e-06		0.271803	0.23755	0.306056	2.954e-53		0.288322	0.219016	0.357627	4.404e-16
Saturated fatty acids (mmol/l)	0.0078747	-0.063723	0.0794724	0.829251		0.0549128	-0.0190449	0.12887	0.145519		0.030509	-0.0502353	0.111253	0.458717		0.136635	0.0416371	0.231632	0.00484527		0.0100598	-0.0607661	0.0808856	0.780589		0.248312	0.131617	0.365007	3.161e-05		0.203789	0.170059	0.237519	6.466e-32		0.187837	0.121293	0.254381	3.301e-08
Glucose (mmol/l)	-0.0390937	-0.0918115	0.0136242	0.14602		0.0377318	-0.0364951	0.111959	0.318939		0.0202478	-0.0324648	0.0729605	0.451297		0.0923484	0.0161465	0.16855	0.0175692		0.133514	0.0754569	0.191571	6.94e-06		0.0786234	0.0122809	0.144966	0.020222		0.170642	0.129652	0.211632	4.179e-16		0.215016	0.147789	0.282243	3.918e-10
Lactate (mmol/l)	0.0136363	-0.0500455	0.0773181	0.67458		0.0803531	0.0096505	0.151056	0.0259342		-0.0350102	-0.107374	0.0373537	0.342776		0.0663657	-0.0250013	0.157733	0.154428		0.0621511	-0.0118848	0.136187	0.0998393		0.151238	0.0493396	0.253136	0.00365091		0.120172	0.0864773	0.153866	3.077e-12		0.183798	0.110303	0.257294	9.759e-07
Citrate (mmol/l)	-0.12858	-0.188005	-0.0691541	2.298e-05		-0.252752	-0.320227	-0.185276	2.895e-13		-0.140002	-0.218982	-0.0610221	0.00052104		-0.216288	-0.304104	-0.128472	1.492e-06		-0.0729393	-0.141085	-0.0047934	0.0359367		-0.149842	-0.236378	-0.0633055	0.00069988		-0.0885979	-0.115681	-0.0615152	1.558e-10		-0.0691352	-0.119164	-0.0191066	0.00676879
Alanine (mmol/l)	-0.0209852	-0.0848326	0.0428622	0.519281		0.101947	0.0341031	0.169791	0.00324504		-0.0024716	-0.0898323	0.084889	0.955751		0.0276387	-0.0572153	0.112493	0.522983		0.082705	0.0068019	0.158608	0.032732		0.13053	0.043844	0.217217	0.00318825		0.187635	0.160159	0.215111	3.643e-40		0.169736	0.123366	0.216106	8.252e-13
Glutamine (mmol/l)	-0.155098	-0.219029	-0.0911668	2.09e-06		-0.0124262	-0.0751509	0.0502984	0.697683		-0.0818077	-0.159043	-0.0045723	0.0379091		-0.0645852	-0.140345	0.0111741	0.0946899		-0.0719143	-0.132	-0.0118288	0.0190178		-0.138415	-0.218741	-0.0580889	0.00074299		-0.0922679	-0.125058	-0.0594778	3.637e-08		-0.226321	-0.287225	-0.165417	3.731e-13
Histidine (mmol/l)	-0.0253994	-0.0954535	0.0446548	0.477138		-0.007926	-0.0792387	0.0633867	0.827474		0.020153	-0.0673863	0.107692	0.651642		-0.0406478	-0.119245	0.037949	0.310539		-0.0523989	-0.121185	0.0163872	0.135328		-0.0674699	-0.159796	0.0248564	0.151942		-0.0388531	-0.0762875	-0.0014188	0.0419298		-0.0473298	-0.0923277	-0.0023319	0.0392563
Isoleucine (mmol/l)	0.0548943	-0.0139666	0.123755	0.118125		0.180977	0.103682	0.258271	4.653e-06		0.10838	0.0366488	0.180111	0.00308639		0.177169	0.0774843	0.276854	0.00050368		0.217153	0.157583	0.276724	1.325e-12		0.330733	0.235596	0.42587	1.307e-11		0.298057	0.271523	0.324591	1.59e-102		0.444379	0.384333	0.504425	1.002e-46
Leucine (mmol/l)	0.0288717	-0.0335662	0.0913096	0.364608		0.135931	0.0632228	0.208639	0.00025206		0.0741224	0.0076074	0.140637	0.0289768		0.125865	0.0373398	0.21439	0.00535411		0.17998	0.123102	0.236859	6.915e-10		0.280473	0.200731	0.360216	7.579e-12		0.170091	0.148642	0.19154	3.164e-53		0.47204	0.40989	0.534191	4.574e-49
Valine (mmol/l)	0.0945195	0.0246257	0.164413	0.00806029		0.172386	0.098285	0.246487	5.349e-06		0.136935	0.0585481	0.215323	0.00062727		0.18146	0.0897676	0.273153	0.00010803		0.241294	0.176375	0.306213	4.883e-13		0.234672	0.147856	0.321489	1.309e-07		0.361662	0.328197	0.395128	2.336e-95		0.379365	0.3254	0.433329	2.046e-42
Phenylalanine (mmol/l)	0.0904773	0.0262776	0.154677	0.00576288		0.106304	0.034062	0.178546	0.00394431		0.130123	0.0490422	0.211204	0.0016757		0.0567198	-0.0314407	0.14488	0.20715		0.122989	0.0501775	0.195801	0.00094336		0.146374	0.0611624	0.231586	0.00077172		0.169291	0.144602	0.19398	1.789e-40		0.253778	0.20614	0.301416	2.894e-25
Tyrosine (mmol/l)	0.0383187	-0.0322826	0.10892	0.287281		0.13991	0.0661419	0.213678	0.00020485		0.167487	0.0780122	0.256961	0.0002491		0.0924566	0.0220028	0.16291	0.010143		0.216135	0.155263	0.277008	4.837e-12		0.204498	0.118291	0.290706	3.548e-06		0.262742	0.229875	0.295608	4.84e-54		0.393597	0.336719	0.450474	3.539e-41
Acetate (mmol/l)	0.0019476	-0.0627367	0.0666319	0.952921		-0.111237	-0.184845	-0.03763	0.00307391		-0.112053	-0.188408	-0.035698	0.0040499		-0.0339947	-0.0865812	0.0185917	0.204982		-0.0345137	-0.0590682	-0.0099592	0.00590028		-0.0287754	-0.0820381	0.0244873	0.289446		-0.0446907	-0.0730061	-0.0163752	0.00198462		-0.0683511	-0.153134	0.016432	0.114059
Acetoacetate (mmol/l)	0.0527014	-0.0068747	0.112277	0.0829242		0.0014998	-0.0612951	0.0642947	0.962647		-0.0620341	-0.121933	-0.0021353	0.0423829		0.0433695	-0.0516373	0.138376	0.370712		-0.0200739	-0.0931417	0.0529939	0.590048		-0.0443133	-0.13027	0.0416436	0.312077
3-hydroxybutyrate (mmol/l)	0.0456407	-0.0331136	0.124395	0.255872		0.0093796	-0.0444513	0.0632106	0.732609		-0.0797389	-0.156517	-0.0029605	0.0418068		0.0058794	-0.0669902	0.0787491	0.874271		-0.0290617	-0.107437	0.0493138	0.46714		-0.0175925	-0.0764163	0.0412313	0.557541		-0.0985116	-0.128649	-0.068374	1.612e-10		-0.0338113	-0.0831975	0.0155749	0.179598
Creatinine (mmol/l)	0.0267181	-0.0278822	0.0813185	0.337349		0.173392	0.100552	0.246233	3.226e-06		0.0780348	0.0133585	0.142711	0.0180731		0.126339	0.0495568	0.203121	0.00127492		-0.0242288	-0.0737308	0.0252731	0.337177		0.0143587	-0.0680235	0.0967408	0.732492		0.176838	0.141365	0.212311	2.359e-22		0.0467252	-0.015623	0.109074	0.141841
Albumin (signal area)	-0.0815083	-0.148512	-0.0145044	0.0171383		0.127778	0.0549961	0.200561	0.00058654		-0.109287	-0.187479	-0.0310957	0.00618514		-0.0166137	-0.101506	0.0682782	0.701126		-0.114758	-0.18177	-0.0477455	0.00080101		-0.0564384	-0.134664	0.0217873	0.157217		-0.147706	-0.178683	-0.116728	1.333e-20		-0.0646922	-0.119541	-0.0098432	0.0208042
Glycoprotein acetyls, mainly a1-acid glycoprotein (mmol/l)	0.192556	0.124904	0.260209	2.683e-08		0.287237	0.219644	0.354831	1.382e-16		0.173205	0.0930459	0.253363	2.384e-05		0.266035	0.189745	0.342325	1.136e-11		0.273828	0.203563	0.344093	3.649e-14		0.334706	0.222256	0.447155	6.399e-09		0.446058	0.417851	0.474266	1.07e-192		0.449712	0.375765	0.523659	2.541e-32

### Sheet: eTable 6 Original units
eTable 6 Adjusted sex-specific associations of BMI with concentrations of 148 cardiometabolic traits at multiple life stages - results in original units
Legend: BMI, body mass index; LCI, lower 95% confidence interval; UCI, upper 95% confidence interval.	BMI at age 9 and metabolic trait at age 15										BMI at age 15 and metabolic trait at age 18										BMI at age 18 and metabolic trait at age 25										BMI at age 50 and metabolic trait at age 50
	Female					Male					Female					Male					Female					Male					Female					Male
Standardised outcome	Beta	LCI	UCI	P-value		Beta	LCI	UCI	P-value		Beta	LCI	UCI	P-value		Beta	LCI	UCI	P-value		Beta	LCI	UCI	P-value		Beta	LCI	UCI	P-value		Beta	LCI	UCI	P-value		Beta	LCI	UCI	P-value
Concentration of chylomicrons and extremely large VLDL particles (mol/l)	8.52e-12	3.84e-12	1.32e-11	0.00035908		1.67e-11	1.08e-11	2.27e-11	4.593e-08		9.47e-12	3.3e-12	1.56e-11	0.00266047		2.5e-11	1.49e-11	3.51e-11	1.321e-06		1.06e-11	6.14e-12	1.51e-11	3.516e-06		2.55e-11	1.41e-11	3.7e-11	1.293e-05		3.17e-11	2.82e-11	3.51e-11	4.659e-70		3.57e-11	2.65e-11	4.49e-11	2.65e-14
Total lipids in chylomicrons and extremely large VLDL (mmol/l)	0.0018103	0.0007692	0.0028513	0.00066146		0.0036909	0.0023413	0.0050406	9.064e-08		0.0021284	0.0007568	0.0035	0.00237536		0.0054567	0.0032264	0.0076871	1.748e-06		0.002254	0.0012947	0.0032132	4.379e-06		0.0054777	0.0030157	0.0079396	1.359e-05		0.0069473	0.0062011	0.0076935	6.997e-72		0.0076693	0.0056958	0.0096427	3.098e-14
Phospholipids in chylomicrons and extremely large VLDL (mmol/l)	0.0002199	9.51e-05	0.0003447	0.0005603		0.000439	0.0002764	0.0006015	1.317e-07		0.0002407	7.8e-05	0.0004034	0.00375566		0.0006454	0.0003819	0.0009088	1.696e-06		0.0002579	0.0001381	0.0003777	2.541e-05		0.0006848	0.0003752	0.0009943	1.52e-05		0.0008253	0.0007343	0.0009162	1.761e-68		0.0009783	0.0007265	0.0012301	3.156e-14
Total cholesterol in chylomicrons and extremely large VLDL (mmol/l)	0.0003034	0.0001224	0.0004843	0.00102925		0.0005939	0.0003724	0.0008154	1.599e-07		0.0003644	0.0001155	0.0006134	0.00414454		0.0009286	0.0005458	0.0013113	2.131e-06		0.0003633	0.000191	0.0005355	3.698e-05		0.0009568	0.0005052	0.0014084	3.416e-05		0.0012649	0.0011305	0.0013993	2.566e-73		0.0013112	0.0009467	0.0016756	2.011e-12
Cholesterol esters in chylomicrons and extremely large VLDL (mmol/l)	0.0001583	5.83e-05	0.0002584	0.00193842		0.0003014	0.0001856	0.0004171	3.562e-07		0.0002003	5.75e-05	0.000343	0.0059929		0.0004955	0.0002878	0.0007032	3.135e-06		0.0002026	0.0001074	0.0002978	3.163e-05		0.0005147	0.0002609	0.0007685	7.264e-05		0.0006922	0.0006185	0.0007658	3.526e-73		0.0006446	0.0004435	0.0008458	3.638e-10
Free cholesterol in chylomicrons and extremely large VLDL (mmol/l)	0.000145	6.05e-05	0.0002296	0.00078119		0.0002948	0.0001849	0.0004047	1.582e-07		0.0001643	5.39e-05	0.0002747	0.00356058		0.0004325	0.0002539	0.000611	2.213e-06		0.0001607	8.2e-05	0.0002394	6.465e-05		0.0004421	0.0002411	0.0006432	1.704e-05		0.0005723	0.0005094	0.0006353	9.491e-69		0.0006666	0.0004992	0.000834	7.338e-15
Triglycerides in chylomicrons and extremely large VLDL (mmol/l)	0.001287	0.0005471	0.0020269	0.00065884		0.0026549	0.0016852	0.0036246	8.764e-08		0.0015218	0.0005563	0.0024873	0.00202549		0.0038794	0.0022916	0.0054672	1.806e-06		0.0016329	0.0009618	0.002304	1.985e-06		0.0038366	0.0021315	0.0055416	1.086e-05		0.004856	0.0043326	0.0053794	2.033e-71		0.0053798	0.0040194	0.0067403	1.103e-14
Concentration of very large VLDL particles (mol/l)	4.36e-11	1.75e-11	6.96e-11	0.00108133		9.33e-11	5.9e-11	1.28e-10	1.024e-07		5.34e-11	1.99e-11	8.68e-11	0.00178327		1.34e-10	7.95e-11	1.89e-10	1.708e-06		6.44e-11	3.6e-11	9.28e-11	9.568e-06		1.53e-10	8.72e-11	2.19e-10	5.39e-06		1.83e-10	1.63e-10	2.03e-10	1.278e-69		2.25e-10	1.7e-10	2.79e-10	1.034e-15
Total lipids in very large VLDL (mmol/l)	0.0041636	0.0016043	0.0067229	0.00144158		0.0090107	0.0056668	0.0123547	1.389e-07		0.005192	0.001904	0.00848	0.0019875		0.0129962	0.0077047	0.0182877	1.596e-06		0.0062099	0.0034579	0.0089618	1.026e-05		0.0148533	0.0084397	0.021267	5.983e-06		0.0186222	0.016632	0.0206124	1.444e-72		0.0217087	0.0163745	0.0270429	1.859e-15
Phospholipids in very large VLDL (mmol/l)	0.0006923	0.0002701	0.0011145	0.0013215		0.0014516	0.0009038	0.0019994	2.226e-07		0.0007785	0.000232	0.001325	0.00526933		0.0021343	0.0012514	0.0030171	2.31e-06		0.0009813	0.0005291	0.0014334	2.2e-05		0.0024708	0.0013878	0.0035537	8.183e-06		0.0030235	0.0026937	0.0033532	7.531e-70		0.0034645	0.0025704	0.0043585	3.669e-14
Total cholesterol in very large VLDL (mmol/l)	0.0009191	0.0003887	0.0014495	0.00069052		0.0018643	0.0012054	0.0025233	3.24e-08		0.0011185	0.0004188	0.0018183	0.00174714		0.0027505	0.001663	0.003838	7.789e-07		0.0011344	0.0006201	0.0016487	1.612e-05		0.0028544	0.0015599	0.0041489	1.62e-05		0.0038089	0.0034063	0.0042114	4.203e-74		0.0039936	0.0029239	0.0050632	2.923e-13
Cholesterol esters in very large VLDL (mmol/l)	0.0004886	0.0002067	0.0007704	0.00068697		0.0009984	0.000653	0.0013438	1.63e-08		0.0006355	0.0002649	0.001006	0.00078799		0.0014603	0.0008947	0.0020259	4.597e-07		0.0006371	0.0003571	0.0009171	8.673e-06		0.0015405	0.0008495	0.0022314	1.305e-05		0.0020189	0.0018059	0.002232	2.465e-74		0.0021541	0.0015796	0.0027287	2.33e-13
Free cholesterol in very large VLDL (mmol/l)	0.0004305	0.0001799	0.0006811	0.00076892		0.000863	0.0005467	0.0011792	9.673e-08		0.0004822	0.0001511	0.0008134	0.00434526		0.0012915	0.0007678	0.0018151	1.444e-06		0.0004973	0.0002622	0.0007325	3.533e-05		0.0013139	0.0007097	0.0019182	2.116e-05		0.0017897	0.0015989	0.0019804	6.367e-73		0.0018393	0.001343	0.0023357	4.367e-13
Triglycerides in very large VLDL (mmol/l)	0.002552	0.000936	0.0041679	0.00198011		0.0056836	0.0035386	0.0078285	2.224e-07		0.0032958	0.0012326	0.0053589	0.00176015		0.0081104	0.0047761	0.0114447	2.004e-06		0.004094	0.0022998	0.0058882	8.167e-06		0.0095281	0.0054798	0.0135764	4.221e-06		0.0117872	0.0105214	0.013053	6.514e-72		0.014251	0.0108709	0.017631	1.803e-16
Concentration of large VLDL particles (mol/l)	2.04e-10	7.2e-11	3.35e-10	0.00244656		4.53e-10	2.82e-10	6.24e-10	2.23e-07		2.89e-10	1.2e-10	4.58e-10	0.0008022		6.44e-10	3.9e-10	8.98e-10	7.502e-07		4.39e-10	2.62e-10	6.16e-10	1.281e-06		9.17e-10	5.46e-10	1.29e-09	1.413e-06		1.11e-09	9.98e-10	1.22e-09	1.078e-82		1.47e-09	1.19e-09	1.75e-09	9.437e-25
Total lipids in large VLDL (mmol/l)	0.0122943	0.0042692	0.0203193	0.00269241		0.027362	0.0170425	0.0376815	2.185e-07		0.0175349	0.0072559	0.0278139	0.00083916		0.0389895	0.0236223	0.0543567	7.189e-07		0.0252702	0.0150226	0.0355177	1.448e-06		0.053211	0.0316288	0.0747933	1.455e-06		0.0660814	0.0594522	0.0727106	7.195e-82		0.085071	0.068838	0.101304	1.661e-24
Phospholipids in large VLDL (mmol/l)	0.0022159	0.0007802	0.0036516	0.00250069		0.0048455	0.0030042	0.0066868	2.688e-07		0.0030351	0.0011851	0.0048851	0.00131738		0.00699	0.0042417	0.0097382	6.753e-07		0.004565	0.0026844	0.0064455	2.1e-06		0.0097748	0.0058447	0.013705	1.178e-06		0.0119525	0.0107517	0.0131532	1.184e-81		0.0152262	0.0122862	0.0181661	5.613e-24
Total cholesterol in large VLDL (mmol/l)	0.0029492	0.0010535	0.0048449	0.00230937		0.006274	0.0039262	0.0086219	1.758e-07		0.0040817	0.00164	0.0065235	0.0010653		0.009171	0.0056079	0.0127342	4.976e-07		0.0055534	0.0032633	0.0078434	2.149e-06		0.0121028	0.0071476	0.017058	1.818e-06		0.0151244	0.0136089	0.01664	4.776e-82		0.0187227	0.0149614	0.0224841	2.742e-22
Cholesterol esters in large VLDL (mmol/l)	0.0014884	0.0005321	0.0024447	0.00229866		0.0030775	0.0019365	0.0042184	1.351e-07		0.0021741	0.0009476	0.0034006	0.00052132		0.0045088	0.0027969	0.0062208	2.7e-07		0.0030111	0.0018617	0.0041604	3.118e-07		0.0060267	0.0036029	0.0084505	1.186e-06		0.007637	0.0068838	0.0083902	1.548e-84		0.0090013	0.0071644	0.0108383	1.177e-21
Free cholesterol in large VLDL (mmol/l)	0.0014608	0.0005112	0.0024105	0.00258577		0.0031962	0.001976	0.0044165	3.052e-07		0.0019074	0.0006794	0.0031354	0.00235354		0.0046623	0.0027982	0.0065263	1.028e-06		0.002542	0.0013923	0.0036918	1.538e-05		0.0060754	0.0035357	0.008615	2.938e-06		0.0074845	0.0067135	0.0082555	6.918e-78		0.0097213	0.0077878	0.0116549	1.057e-22
Triglycerides in large VLDL (mmol/l)	0.0071291	0.0024129	0.0118453	0.00306619		0.0162348	0.0100863	0.0223834	2.451e-07		0.0104227	0.004395	0.0164504	0.00071212		0.0228284	0.0137472	0.0319097	9.068e-07		0.0151514	0.0090574	0.0212455	1.188e-06		0.0313361	0.018616	0.0440562	1.483e-06		0.0389947	0.0350653	0.0429241	3.474e-81		0.0511211	0.041573	0.0606692	1.701e-25
Concentration of medium VLDL particles (mol/l)	5.16e-10	1.87e-10	8.44e-10	0.00208451		1.11e-09	7.09e-10	1.51e-09	6.592e-08		7.67e-10	3.51e-10	1.18e-09	0.00031521		1.55e-09	9.85e-10	2.12e-09	9.59e-08		1.27e-09	7.99e-10	1.73e-09	1.22e-07		2.36e-09	1.43e-09	3.29e-09	7.511e-07		2.95e-09	2.67e-09	3.23e-09	9.069e-90		4.03e-09	3.35e-09	4.71e-09	5.884e-31
Total lipids in medium VLDL (mmol/l)	0.0178132	0.006392	0.0292344	0.00225114		0.0380956	0.0243011	0.05189	6.784e-08		0.0268168	0.0123583	0.0412753	0.00028369		0.0534737	0.0340341	0.0729134	7.888e-08		0.0417235	0.0261715	0.0572756	1.619e-07		0.078542	0.047544	0.10954	7.432e-07		0.101594	0.0918462	0.111341	4.314e-89		0.132833	0.110303	0.155364	1.675e-30
Phospholipids in medium VLDL (mmol/l)	0.0032901	0.0010927	0.0054876	0.00335824		0.0069855	0.0043469	0.009624	2.278e-07		0.0048257	0.0020061	0.0076453	0.00080671		0.0101907	0.0064844	0.0138969	7.986e-08		0.0079294	0.0049347	0.0109241	2.333e-07		0.0151792	0.009236	0.0211223	6.069e-07		0.0196195	0.0177466	0.0214925	6.117e-90		0.0251178	0.0208168	0.0294188	5.747e-30
Total cholesterol in medium VLDL (mmol/l)	0.0045617	0.001352	0.0077715	0.00536457		0.0093827	0.0057291	0.0130362	5.146e-07		0.0070229	0.0029003	0.0111455	0.00085339		0.0141716	0.0090473	0.0192959	6.725e-08		0.010092	0.006012	0.0141721	1.346e-06		0.0202965	0.0122421	0.028351	8.529e-07		0.026347	0.0237416	0.0289525	3.581e-84		0.0307162	0.0249496	0.0364829	2.933e-25
Cholesterol esters in medium VLDL (mmol/l)	0.0024864	0.0006428	0.0043299	0.00823112		0.0050492	0.0030672	0.0070313	6.334e-07		0.0040136	0.0016337	0.0063936	0.00096145		0.007598	0.0048386	0.0103575	7.66e-08		0.0053771	0.0032005	0.0075538	1.388e-06		0.010529	0.0062965	0.0147615	1.172e-06		0.0138315	0.0124045	0.0152586	1.02e-77		0.0142724	0.011273	0.0172719	1.592e-20
Free cholesterol in medium VLDL (mmol/l)	0.0020834	0.0006423	0.0035245	0.00462336		0.00438	0.002641	0.0061189	8.442e-07		0.0030064	0.0011544	0.0048584	0.00148057		0.0065727	0.0041234	0.009022	1.609e-07		0.0047135	0.0027664	0.0066606	2.24e-06		0.0097705	0.005885	0.0136561	8.99e-07		0.012508	0.0112809	0.0137351	1.922e-85		0.0164442	0.0136118	0.0192765	1.217e-29
Triglycerides in medium VLDL (mmol/l)	0.0099674	0.0037862	0.0161487	0.00158729		0.0216832	0.0140335	0.029333	3.057e-08		0.0149663	0.0071762	0.0227563	0.00017043		0.0291264	0.018345	0.0399077	1.331e-07		0.0237033	0.0151354	0.0322713	6.652e-08		0.0430594	0.0259601	0.0601587	8.676e-07		0.0556007	0.0502309	0.0609704	5.307e-88		0.0769997	0.0644416	0.0895577	8.065e-33
Concentration of small VLDL particles (mol/l)	5.6e-10	1.95e-10	9.24e-10	0.00264154		1.02e-09	6.17e-10	1.42e-09	7.051e-07		7.53e-10	2.61e-10	1.24e-09	0.00272181		1.63e-09	1.09e-09	2.18e-09	4.578e-09		1.43e-09	8.97e-10	1.97e-09	1.71e-07		2.54e-09	1.62e-09	3.45e-09	5.684e-08		3.67e-09	3.34e-09	4e-09	4.52e-100		3.93e-09	3.25e-09	4.61e-09	1.836e-29
Total lipids in small VLDL (mmol/l)	0.0122833	0.0046024	0.0199643	0.00173513		0.0215912	0.0133167	0.0298656	3.377e-07		0.0160328	0.0054318	0.0266339	0.0030579		0.0345934	0.0236115	0.0455753	8.238e-10		0.0272895	0.01692	0.037659	2.755e-07		0.0487769	0.031356	0.0661978	4.632e-08		0.0770074	0.0701366	0.0838782	4.26e-102		0.0732759	0.0603353	0.0862165	2.708e-28
Phospholipids in small VLDL (mmol/l)	0.002474	0.0008863	0.0040617	0.00227241		0.0041983	0.002564	0.0058326	5.105e-07		0.0030824	0.0008772	0.0052875	0.00618156		0.0068643	0.0047273	0.0090012	3.851e-10		0.0050704	0.0029712	0.0071695	2.357e-06		0.0096808	0.0063414	0.0130201	1.546e-08		0.0161289	0.014695	0.0175628	8.7e-103		0.0146869	0.0121059	0.0172678	1.486e-28
Total cholesterol in small VLDL (mmol/l)	0.0049893	0.0019333	0.0080453	0.00138599		0.0080409	0.0049344	0.0111474	4.187e-07		0.0059185	0.0013475	0.0104896	0.0111915		0.0129494	0.0088799	0.0170189	5.577e-10		0.0091418	0.0052617	0.0130219	4.124e-06		0.0163953	0.0105157	0.0222749	5.242e-08		0.02695	0.0244556	0.0294445	2.603e-95		0.0181511	0.0137994	0.0225029	3.681e-16
Cholesterol esters in small VLDL (mmol/l)	0.0034554	0.0013738	0.0055369	0.00115026		0.0054523	0.0033911	0.0075136	2.334e-07		0.0040176	0.0008221	0.0072131	0.0137647		0.0083949	0.0056598	0.0111301	2.167e-09		0.0060333	0.0034983	0.0085683	3.296e-06		0.0100083	0.0062744	0.0137423	1.662e-07		0.0165029	0.0149032	0.0181027	2.176e-87		0.0089565	0.0061496	0.0117633	4.298e-10
Free cholesterol in small VLDL (mmol/l)	0.0015298	0.0004411	0.0026184	0.00590593		0.0025916	0.00146	0.0037232	7.453e-06		0.0019143	0.0003857	0.0034429	0.0141435		0.0045385	0.0030516	0.0060254	2.647e-09		0.003108	0.0016748	0.0045413	2.229e-05		0.006386	0.0041076	0.0086644	4.485e-08		0.0104666	0.009488	0.0114451	1.562e-93		0.0091923	0.0074864	0.0108983	8.342e-26
Triglycerides in small VLDL (mmol/l)	0.0048252	0.0013947	0.0082556	0.00585795		0.0093676	0.0054089	0.0133263	3.686e-06		0.0070416	0.0025463	0.011537	0.00215949		0.0148066	0.009403	0.0202103	8.84e-08		0.0130739	0.0083125	0.0178353	8.309e-08		0.0227013	0.0140675	0.031335	2.823e-07		0.033987	0.0307785	0.0371955	7.613e-92		0.0404386	0.0339138	0.0469634	1.743e-33
Concentration of very small VLDL particles (mol/l)	2.84e-10	-5.92e-11	6.27e-10	0.104788		2.94e-10	-4.39e-11	6.32e-10	0.0880819		3.05e-10	-2.09e-10	8.18e-10	0.244502		9.6e-10	5.32e-10	1.39e-09	1.186e-05		9.33e-10	3.92e-10	1.47e-09	0.00073375		1.96e-09	1.2e-09	2.72e-09	4.866e-07		2.55e-09	2.26e-09	2.83e-09	5.694e-67		1.57e-09	9.93e-10	2.15e-09	1.086e-07
Total lipids in very small VLDL (mmol/l)	0.0055561	0.0004067	0.0107055	0.0344632		0.0074878	0.0022549	0.0127207	0.00505928		0.0059331	-0.0022006	0.0140668	0.15269		0.0163706	0.0097454	0.0229958	1.38e-06		0.01148	0.0046141	0.0183458	0.00106205		0.0240603	0.0144959	0.0336248	8.901e-07		0.0349083	0.0307989	0.0390177	1.33e-60		0.0169921	0.0096521	0.024332	5.803e-06
Phospholipids in very small VLDL (mmol/l)	0.0010597	-0.0006712	0.0027905	0.230026		0.0007733	-0.0009387	0.0024853	0.375844		0.0006165	-0.0019903	0.0032233	0.642785		0.0037152	0.0016126	0.0058178	0.00054305		0.0026112	0.0004315	0.0047909	0.0189093		0.0063716	0.003418	0.0093252	2.457e-05		0.0091928	0.0078427	0.0105429	6.024e-40		0.0017659	-0.0006827	0.0042146	0.157475
Total cholesterol in very small VLDL (mmol/l)	0.0031804	0.00035	0.0060108	0.0276605		0.0051203	0.002232	0.0080087	0.00051819		0.0038892	-0.000685	0.0084634	0.0955687		0.0083424	0.0046349	0.0120499	1.087e-05		0.0057343	0.0023206	0.0091481	0.00100678		0.0107216	0.0060256	0.0154176	8.068e-06		0.0139417	0.0119074	0.0159761	1.956e-40		0.0042732	0.0006338	0.0079126	0.0213844
Cholesterol esters in very small VLDL (mmol/l)	0.0027832	0.0007281	0.0048384	0.00796871		0.0045503	0.002542	0.0065586	9.312e-06		0.0033797	3.92e-05	0.0067201	0.0473734		0.0067728	0.0040483	0.0094973	1.193e-06		0.0044511	0.002096	0.0068062	0.00021695		0.0074694	0.0041549	0.0107838	1.054e-05		0.0095894	0.0082062	0.0109726	2.548e-41		0.0033243	0.0008197	0.0058288	0.00929326
Free cholesterol in very small VLDL (mmol/l)	0.0003979	-0.0004842	0.0012801	0.376479		0.0005306	-0.000439	0.0015001	0.283298		0.000502	-0.0008488	0.0018528	0.466154		0.0015952	0.0004823	0.002708	0.00499306		0.001284	0.0001857	0.0023822	0.0219673		0.0032517	0.001822	0.0046813	8.725e-06		0.0043685	0.0036763	0.0050608	1.222e-34		0.0009497	-0.000242	0.0021413	0.118265
Triglycerides in very small VLDL (mmol/l)	0.0013192	9.53e-07	0.0026374	0.0498347		0.0015785	0.000281	0.0028761	0.0171289		0.0014388	-0.0003793	0.0032568	0.120807		0.0043058	0.0025243	0.0060872	2.322e-06		0.0031345	0.001442	0.004827	0.00028965		0.0069623	0.0044898	0.0094349	3.89e-08		0.0117838	0.0106082	0.0129594	8.535e-83		0.0109535	0.0089696	0.0129373	5.362e-27
Concentration of IDL particles (mol/l)	3.23e-10	-6.04e-10	1.25e-09	0.494907		-2.02e-10	-1.14e-09	7.34e-10	0.67249		-2.06e-10	-1.6e-09	1.19e-09	0.772111		1.49e-09	3.65e-10	2.62e-09	0.00945012		8.6e-10	-6.33e-10	2.35e-09	0.258763		3.51e-09	1.43e-09	5.59e-09	0.00094987		3.5e-09	2.79e-09	4.21e-09	4.776e-22		-2.66e-10	-1.9e-09	1.36e-09	0.749418
Total lipids in IDL (mmol/l)	0.005585	-0.0066387	0.0178087	0.370345		0.0015621	-0.0107094	0.0138336	0.802891		-0.0003286	-0.0188296	0.0181724	0.97221		0.0213481	0.0065306	0.0361655	0.00477374		0.0081871	-0.0071627	0.0235369	0.295635		0.0344658	0.0131269	0.0558047	0.001564		0.0443236	0.0350359	0.0536113	1.235e-20		-0.007004	-0.0238334	0.0098255	0.414604
Phospholipids in IDL (mmol/l)	0.0012237	-0.0018505	0.0042979	0.435127		-0.0008031	-0.0039303	0.0023242	0.614598		-0.0009845	-0.0055837	0.0036147	0.674631		0.0040302	0.0003207	0.0077397	0.03324		0.001698	-0.00212	0.0055161	0.383154		0.0075291	0.002401	0.0126572	0.00403292		0.0099053	0.0075334	0.0122772	3.391e-16		-0.0045694	-0.0089023	-0.0002364	0.0387462
Total cholesterol in IDL (mmol/l)	0.0041192	-0.0042683	0.0125068	0.335605		0.0037786	-0.004573	0.0121303	0.375033		0.0013147	-0.0112247	0.013854	0.837093		0.0153091	0.005288	0.0253302	0.00277392		0.0055915	-0.0048237	0.0160067	0.292485		0.0221903	0.0074693	0.0369114	0.00315593		0.0265614	0.0202844	0.0328385	1.384e-16		-0.0079824	-0.0193966	0.0034317	0.17043
Cholesterol esters in IDL (mmol/l)	0.003607	-0.0024623	0.0096764	0.243958		0.0049463	-0.0010858	0.0109784	0.107965		0.0024057	-0.0066028	0.0114143	0.60048		0.0131813	0.0059167	0.020446	0.00038341		0.0054406	-0.0021096	0.0129908	0.157732		0.018065	0.007044	0.0290859	0.00133029		0.0214824	0.0169999	0.025965	8.552e-21		-0.001451	-0.0096673	0.0067653	0.729193
Free cholesterol in IDL (mmol/l)	0.000519	-0.0019036	0.0029416	0.674433		-0.001189	-0.00363	0.0012519	0.339558		-0.0011131	-0.0047329	0.0025067	0.546481		0.0021732	-0.0007339	0.0050803	0.142765		0.0001517	-0.0027639	0.0030672	0.918748		0.00412	0.0002971	0.007943	0.0346822		0.0050974	0.0032689	0.006926	4.853e-08		-0.0065316	-0.0098361	-0.0032271	0.00010803
Triglycerides in IDL (mmol/l)	0.000237	-0.0013607	0.0018347	0.771136		-0.0014878	-0.002779	-0.0001966	0.0239385		-0.0007126	-0.0027457	0.0013206	0.491898		0.0020184	0.0002261	0.0038107	0.0273237		0.0008987	-0.000689	0.0024865	0.267058		0.0047389	0.0028423	0.0066355	1.052e-06		0.0078711	0.0068122	0.0089301	4.146e-47		0.0055434	0.0039363	0.0071505	1.52e-11
Concentration of large LDL particles (mol/l)	9.94e-10	-6.54e-10	2.64e-09	0.237099		-1.2e-10	-1.83e-09	1.59e-09	0.890311		-3.41e-10	-2.81e-09	2.13e-09	0.786147		2.76e-09	7.42e-10	4.78e-09	0.00739219		1.38e-09	-1.28e-09	4.05e-09	0.309464		5.71e-09	2.13e-09	9.3e-09	0.00181345		6.38e-09	5.1e-09	7.65e-09	2e-22		-1.15e-09	-4.09e-09	1.79e-09	0.442585
Total lipids in large LDL (mmol/l)	0.0084686	-0.006672	0.0236093	0.272815		0.0004733	-0.0150378	0.0159843	0.952292		-0.0022286	-0.0249682	0.020511	0.84758		0.0263965	0.0078843	0.0449087	0.00522347		0.0097745	-0.0093399	0.0288888	0.315998		0.0395358	0.013892	0.0651796	0.00253457		0.0596473	0.0479781	0.0713165	2.08e-23		-0.0115712	-0.0327063	0.009564	0.283182
Phospholipids in large LDL (mmol/l)	0.0021402	-0.0009579	0.0052383	0.17564		0.0010783	-0.0020843	0.0042409	0.503806		0.0001757	-0.0044602	0.0048116	0.940746		0.0060773	0.0022876	0.009867	0.00168933		0.0020668	-0.0019172	0.0060509	0.309039		0.0083685	0.0029799	0.0137572	0.00235645		0.012837	0.0104324	0.0152416	2.299e-25		-0.0024871	-0.0068941	0.0019199	0.268608
Total cholesterol in large LDL (mmol/l)	0.0062814	-0.004764	0.0173269	0.264872		0.0015136	-0.0098296	0.0128568	0.793592		-0.0008769	-0.0174438	0.0156901	0.917326		0.0187909	0.005345	0.0322367	0.00619118		0.008102	-0.0059856	0.0221895	0.259461		0.0277909	0.008898	0.0466839	0.00396429		0.0414699	0.0328474	0.0500923	6.254e-21		-0.0116028	-0.0272403	0.0040346	0.145835
Cholesterol esters in large LDL (mmol/l)	0.0053035	-0.0030686	0.0136755	0.214269		0.0023425	-0.0062881	0.0109731	0.594593		0.0001657	-0.0123691	0.0127005	0.979315		0.01563	0.0054008	0.0258591	0.0027687		0.0075294	-0.0032148	0.0182736	0.16946		0.0231161	0.0084928	0.0377395	0.00196544		0.0344002	0.0278026	0.0409978	2.78e-24		-0.0048302	-0.0167336	0.0070733	0.426357
Free cholesterol in large LDL (mmol/l)	0.0009854	-0.0017164	0.0036872	0.474549		-0.0008506	-0.0036067	0.0019055	0.545105		-0.0010409	-0.0051032	0.0030214	0.615322		0.0031543	-0.0001269	0.0064355	0.059529		0.000573	-0.0028072	0.0039531	0.739563		0.0046728	0.0003233	0.0090224	0.0352531		0.0070893	0.0050427	0.0091359	1.247e-11		-0.0067757	-0.0105738	-0.0029776	0.00047407
Triglycerides in large LDL (mmol/l)	3.67e-05	-0.0016602	0.0017337	0.966143		-0.0021232	-0.0035068	-0.0007396	0.00264794		-0.0015268	-0.0035862	0.0005325	0.146061		0.0015305	-0.0002867	0.0033478	0.0987395		-0.000393	-0.0018693	0.0010834	0.601661		0.0033712	0.0017252	0.0050173	6.165e-05		0.0053522	0.0043769	0.0063274	1.068e-26		0.0025144	0.0010801	0.0039488	0.00059363
Concentration of medium LDL particles (mol/l)	1.14e-09	-2.62e-10	2.54e-09	0.111089		2.74e-10	-1.21e-09	1.75e-09	0.716902		-8.16e-11	-2.18e-09	2.02e-09	0.939312		2.77e-09	1.03e-09	4.5e-09	0.00184001		1.31e-09	-1.11e-09	3.73e-09	0.287774		4.9e-09	1.79e-09	8.01e-09	0.0020026		6.42e-09	5.32e-09	7.52e-09	7.261e-30		1.56e-10	-2.27e-09	2.59e-09	0.89958
Total lipids in medium LDL (mmol/l)	0.0065751	-0.0026111	0.0157613	0.160566		0.0020165	-0.0075445	0.0115774	0.679207		-0.0004756	-0.0144099	0.0134586	0.946629		0.0178855	0.0065057	0.0292652	0.00208632		0.0066816	-0.005695	0.0190581	0.2898		0.0244139	0.0086239	0.0402039	0.00246304		0.0413199	0.0340138	0.048626	3.142e-28		-0.0002779	-0.0126359	0.01208	0.964835
Phospholipids in medium LDL (mmol/l)	0.0016174	-0.0002542	0.003489	0.0902754		0.001491	-0.0005027	0.0034847	0.142622		0.000446	-0.0023473	0.0032393	0.75419		0.0048325	0.0024536	0.0072114	7.075e-05		0.0015716	-0.0009634	0.0041065	0.22415		0.0060837	0.0026637	0.0095038	0.000498		0.0096809	0.0082229	0.0111388	4.2e-38		0.002424	-6.78e-05	0.0049159	0.0565653
Total cholesterol in medium LDL (mmol/l)	0.004804	-0.0019607	0.0115687	0.163868		0.0018475	-0.0051727	0.0088678	0.605841		8.21e-05	-0.0102277	0.0103919	0.987541		0.0123276	0.003982	0.0206732	0.00381551		0.0056017	-0.0037913	0.0149947	0.242274		0.0169424	0.0051246	0.0287602	0.00498402		0.0291132	0.0236022	0.0346241	7.076e-25		-0.0036979	-0.0131277	0.0057319	0.442057
Cholesterol esters in medium LDL (mmol/l)	0.0040776	-0.0014009	0.009556	0.144544		0.0016616	-0.004014	0.0073371	0.565944		0.0002885	-0.0080425	0.0086196	0.945848		0.0099614	0.0032109	0.0167119	0.00385099		0.005248	-0.0022288	0.0127248	0.168779		0.0139088	0.0043923	0.0234253	0.0042019		0.0243774	0.0198513	0.0289034	8.773e-26		-0.0028875	-0.0105597	0.0047848	0.460659
Free cholesterol in medium LDL (mmol/l)	0.0007261	-0.0005879	0.00204	0.278639		0.0001946	-0.0011887	0.0015779	0.782662		-0.0002194	-0.0022201	0.0017812	0.829677		0.0023653	0.0007328	0.0039979	0.0045424		0.0003542	-0.0015998	0.0023081	0.722224		0.0030363	0.0007157	0.0053568	0.0103669		0.0047393	0.0037404	0.0057382	2.043e-20		-0.0008088	-0.0025826	0.0009649	0.371397
Triglycerides in medium LDL (mmol/l)	0.0001644	-0.0008255	0.0011544	0.744673		-0.0013434	-0.0021985	-0.0004883	0.00208896		-0.0009706	-0.0021417	0.0002006	0.104245		0.0007053	-0.0003237	0.0017344	0.178996		-0.0004907	-0.0012527	0.0002713	0.206744		0.0013839	0.0005797	0.0021881	0.00075479		0.002514	0.0019631	0.0030649	5.133e-19		0.0009947	0.0002815	0.001708	0.00627886
Concentration of small LDL particles (mol/l)	1.21e-09	-3.32e-10	2.75e-09	0.124232		3.17e-10	-1.35e-09	1.99e-09	0.709722		-3.51e-10	-2.64e-09	1.94e-09	0.763969		3.1e-09	1.18e-09	5.02e-09	0.00157038		9.4e-10	-1.98e-09	3.86e-09	0.527681		5.41e-09	1.8e-09	9.01e-09	0.00332742		6.07e-09	4.9e-09	7.24e-09	5.161e-24		3.66e-11	-2.72e-09	2.79e-09	0.97922
Total lipids in small LDL (mmol/l)	0.0043789	-0.0013866	0.0101444	0.136523		0.0016983	-0.0044418	0.0078384	0.587595		-0.0004479	-0.0091627	0.008267	0.919722		0.0115097	0.0043382	0.0186811	0.00167489		0.002524	-0.0057583	0.0108063	0.550093		0.0146775	0.0045496	0.0248055	0.00453288		0.0242826	0.0197394	0.0288258	2.027e-25		-0.0010329	-0.00879	0.0067242	0.794072
Phospholipids in small LDL (mmol/l)	0.0008965	-0.0003692	0.0021621	0.164977		0.0006814	-0.0006913	0.0020541	0.330405		-0.0001339	-0.0019925	0.0017248	0.887665		0.0029412	0.0013486	0.0045338	0.00030127		4.43e-05	-0.0019372	0.0020258	0.96503		0.0036801	0.001282	0.0060782	0.00265397		0.0052048	0.0042555	0.0061541	1.201e-26		0.0008387	-0.0008632	0.0025406	0.334013
Total cholesterol in small LDL (mmol/l)	0.0030852	-0.0010882	0.0072585	0.147284		0.0011454	-0.003266	0.0055567	0.610681		-0.0002049	-0.0065647	0.006155	0.949631		0.0073298	0.0021407	0.0125189	0.00566091		0.0024188	-0.0036027	0.0084403	0.430867		0.0094077	0.0021366	0.0166788	0.0112497		0.0164298	0.013062	0.0197975	1.746e-21		-0.0038311	-0.0096195	0.0019572	0.194501
Cholesterol esters in small LDL (mmol/l)	0.0026219	-0.0007971	0.0060409	0.132763		0.0008156	-0.002797	0.0044283	0.657991		-8.68e-05	-0.005262	0.0050884	0.973772		0.0058307	0.0015895	0.010072	0.00708133		0.0025465	-0.0021483	0.0072414	0.287527		0.0076113	0.001833	0.0133895	0.00986469		0.0138349	0.0110496	0.0166202	3.316e-22		-0.003223	-0.0079232	0.0014773	0.178916
Free cholesterol in small LDL (mmol/l)	0.0004614	-0.0003393	0.0012621	0.258598		0.0003154	-0.000559	0.0011898	0.479384		-0.0001217	-0.0013501	0.0011066	0.84589		0.0015318	0.0005109	0.0025527	0.00329632		-0.0001265	-0.0015027	0.0012497	0.856917		0.0017986	0.000271	0.0033262	0.0210457		0.002599	0.0019947	0.0032034	4.478e-17		-0.0006078	-0.0017224	0.0005068	0.285082
Triglycerides in small LDL (mmol/l)	0.000396	-0.0001639	0.0009559	0.165547		-5.79e-05	-0.0005982	0.0004823	0.833435		-0.0001122	-0.0008314	0.0006071	0.759717		0.001182	0.0004925	0.0018716	0.00079159		6.11e-05	-0.0004714	0.0005935	0.822027		0.0015904	0.0008622	0.0023186	1.949e-05		0.0026527	0.0022756	0.0030298	1.819e-42		0.0019587	0.0013901	0.0025274	1.622e-11
Concentration of very large HDL particles (mol/l)	-1.26e-08	-2.06e-08	-4.54e-09	0.00217683		-2.96e-08	-3.68e-08	-2.24e-08	1.274e-15		-2.23e-08	-3.17e-08	-1.3e-08	2.874e-06		-2.33e-08	-3.1e-08	-1.56e-08	4.038e-09		-3.82e-08	-4.97e-08	-2.68e-08	7.155e-11		-2.83e-08	-3.93e-08	-1.73e-08	5.041e-07		-7.47e-08	-8.04e-08	-6.89e-08	2.21e-135		-5.66e-08	-6.51e-08	-4.82e-08	8.9e-39
Total lipids in very large HDL (mmol/l)	-0.0146681	-0.0243214	-0.0050147	0.00291665		-0.0347596	-0.0435369	-0.0259822	1.244e-14		-0.0271341	-0.0384538	-0.0158143	2.807e-06		-0.027034	-0.0366124	-0.0174556	3.626e-08		-0.0387139	-0.0502571	-0.0271707	6.463e-11		-0.0286329	-0.0397126	-0.0175531	4.475e-07		-0.0876615	-0.0945461	-0.0807768	2.03e-129		-0.0570662	-0.0656225	-0.0485099	2.051e-38
Phospholipids in very large HDL (mmol/l)	-0.0087305	-0.0138987	-0.0035623	0.00093914		-0.0198689	-0.0244921	-0.0152458	6.35e-17		-0.0143778	-0.0204165	-0.008339	3.27e-06		-0.0167924	-0.0216738	-0.011911	2.115e-11		-0.0224909	-0.0290751	-0.0159067	2.895e-11		-0.0185527	-0.0249763	-0.0121291	1.745e-08		-0.0478136	-0.0513664	-0.0442607	2.27e-143		-0.0360949	-0.0409417	-0.0312481	2.863e-47
Total cholesterol in very large HDL (mmol/l)	-0.0056323	-0.0102033	-0.0010612	0.0157597		-0.0144631	-0.0187382	-0.010188	4.109e-11		-0.0123708	-0.0179907	-0.006751	1.676e-05		-0.0103616	-0.015607	-0.0051163	0.0001112		-0.0157847	-0.0206774	-0.010892	3.234e-10		-0.0107718	-0.0156188	-0.0059248	1.391e-05		-0.0390398	-0.0424083	-0.0356713	1.23e-108		-0.0216272	-0.0254698	-0.0177845	5.676e-28
Cholesterol esters in very large HDL (mmol/l)	-0.0036555	-0.0069969	-0.000314	0.0320349		-0.0099211	-0.0130718	-0.0067703	7.892e-10		-0.0088349	-0.0130775	-0.0045923	4.639e-05		-0.0068869	-0.0110084	-0.0027655	0.00106988		-0.0106234	-0.0140383	-0.0072085	1.319e-09		-0.0072344	-0.0107276	-0.0037411	5.103e-05		-0.0277587	-0.0302707	-0.0252467	2.241e-99		-0.0147438	-0.0174964	-0.0119911	1.621e-25
Free cholesterol in very large HDL (mmol/l)	-0.0019844	-0.0032713	-0.0006974	0.00252624		-0.0045631	-0.0057385	-0.0033876	3.992e-14		-0.0035777	-0.0050741	-0.0020813	2.975e-06		-0.0034735	-0.0047331	-0.002214	7.318e-08		-0.0051607	-0.0066725	-0.0036488	2.987e-11		-0.003536	-0.0049445	-0.0021274	9.37e-07		-0.0113025	-0.0121846	-0.0104205	5.98e-131		-0.006882	-0.0080109	-0.0057531	1.848e-32
Triglycerides in very large HDL (mmol/l)	-0.0003142	-0.0006093	-1.92e-05	0.0368691		-0.0004862	-0.0008011	-0.0001713	0.00248989		-0.0003349	-0.0007248	5.5e-05	0.0922063		0.0001044	-0.0003929	0.0006018	0.680436		-0.0004388	-0.0008273	-5.03e-05	0.026873		0.0006901	4.88e-05	0.0013313	0.0349462		-0.0008444	-0.0010873	-0.0006015	1.055e-11		0.0006543	0.0001932	0.0011154	0.0054277
Concentration of large HDL particles (mol/l)	-2.77e-08	-4.43e-08	-1.12e-08	0.00099083		-5.8e-08	-7.22e-08	-4.37e-08	2.373e-15		-4.64e-08	-6.63e-08	-2.66e-08	4.908e-06		-5.49e-08	-7.17e-08	-3.81e-08	1.733e-10		-1.2e-07	-1.5e-07	-8.94e-08	2.015e-14		-8.45e-08	-1.16e-07	-5.33e-08	1.29e-07		-1.69e-07	-1.81e-07	-1.56e-07	5.53e-146		-1.7e-07	-1.94e-07	-1.47e-07	1.921e-45
Total lipids in large HDL (mmol/l)	-0.0219568	-0.0343539	-0.0095598	0.00052427		-0.0443788	-0.0551853	-0.0335722	1.321e-15		-0.0349946	-0.0502159	-0.0197732	6.984e-06		-0.0425375	-0.0552978	-0.0297772	8.394e-11		-0.0769705	-0.096462	-0.057479	1.696e-14		-0.0548816	-0.0749432	-0.0348201	9.261e-08		-0.140538	-0.15064	-0.130435	2.03e-152		-0.109902	-0.124875	-0.0949295	5.308e-46
Phospholipids in large HDL (mmol/l)	-0.0084355	-0.013927	-0.0029441	0.00262177		-0.0181802	-0.0229748	-0.0133856	1.493e-13		-0.0148218	-0.0216096	-0.008034	1.956e-05		-0.0170935	-0.0228534	-0.0113336	7.093e-09		-0.034031	-0.0427816	-0.0252804	4.111e-14		-0.0232354	-0.0323527	-0.0141181	6.417e-07		-0.0561927	-0.0605488	-0.0518365	1.34e-132		-0.0479829	-0.0548554	-0.0411104	7.239e-42
Total cholesterol in large HDL (mmol/l)	-0.0133445	-0.0202031	-0.0064859	0.0001397		-0.025868	-0.0318678	-0.0198682	5.077e-17		-0.0199653	-0.028377	-0.0115536	3.505e-06		-0.0253751	-0.0323504	-0.0183998	1.473e-12		-0.0409363	-0.0512445	-0.0306282	1.216e-14		-0.031026	-0.0416658	-0.0203861	1.276e-08		-0.0797873	-0.0852602	-0.0743144	4.26e-166		-0.0598047	-0.0676364	-0.051973	1.467e-49
Cholesterol esters in large HDL (mmol/l)	-0.0106173	-0.0160262	-0.0052084	0.00012186		-0.020498	-0.0252141	-0.015782	2.869e-17		-0.0158013	-0.0224474	-0.0091551	3.376e-06		-0.020139	-0.0256445	-0.0146336	1.114e-12		-0.0310419	-0.0388897	-0.0231941	1.538e-14		-0.0235683	-0.0316897	-0.0154468	1.495e-08		-0.0608545	-0.065045	-0.056664	6.41e-165		-0.045183	-0.0511143	-0.0392516	2.475e-49
Free cholesterol in large HDL (mmol/l)	-0.0027376	-0.0041959	-0.0012792	0.00023778		-0.0053896	-0.0066755	-0.0041037	3.497e-16		-0.0041654	-0.0059436	-0.0023873	4.68e-06		-0.0052368	-0.0067165	-0.0037571	5.658e-12		-0.0098966	-0.0123617	-0.0074314	6.347e-15		-0.0074555	-0.0099871	-0.0049239	9.183e-09		-0.0189362	-0.0202221	-0.0176504	3.47e-169		-0.0146204	-0.0165263	-0.0127145	5.504e-50
Triglycerides in large HDL (mmol/l)	-0.0002065	-0.0004577	4.47e-05	0.107138		-0.0002496	-0.0004728	-2.64e-05	0.0284286		-0.000146	-0.0004436	0.0001515	0.33585		-6.79e-05	-0.0003651	0.0002293	0.654085		-0.0019985	-0.0027369	-0.00126	1.265e-07		-0.0006259	-0.0013398	8.79e-05	0.0856486		-0.0045891	-0.0050323	-0.004146	5.348e-88		-0.0021175	-0.0026645	-0.0015704	3.86e-14
Concentration of medium HDL particles (mol/l)	-7.82e-10	-1.41e-08	1.25e-08	0.90839		-2.65e-09	-1.47e-08	9.43e-09	0.667216		-1.42e-08	-3.35e-08	5.2e-09	0.151659		-3.26e-09	-2e-08	1.35e-08	0.701999		-6.89e-08	-9.89e-08	-3.89e-08	6.922e-06		-1.19e-08	-4.03e-08	1.66e-08	0.412896		-8.31e-09	-1.78e-08	1.14e-09	0.0848714		-6.48e-08	-8.8e-08	-4.15e-08	4.791e-08
Total lipids in medium HDL (mmol/l)	-0.0014787	-0.0080966	0.0051392	0.661296		-0.0030449	-0.0091343	0.0030445	0.3269		-0.008404	-0.0183886	0.0015806	0.0989443		-0.0043468	-0.0131491	0.0044556	0.332885		-0.0307337	-0.0437981	-0.0176693	4.265e-06		-0.0066425	-0.0190668	0.0057819	0.29449		-0.009645	-0.0147062	-0.0045838	0.00018914		-0.0305548	-0.0406501	-0.0204595	3.17e-09
Phospholipids in medium HDL (mmol/l)	-0.000899	-0.0046502	0.0028521	0.638396		-0.0024676	-0.0057353	0.0008001	0.138781		-0.0050886	-0.0102315	5.43e-05	0.0524664		-0.0021295	-0.0065988	0.0023399	0.350151		-0.0134232	-0.019271	-0.0075753	7.216e-06		-0.0018307	-0.0072437	0.0035822	0.507166		-0.0032936	-0.0056518	-0.0009354	0.00620264		-0.0115476	-0.0160871	-0.007008	6.347e-07
Total cholesterol in medium HDL (mmol/l)	-0.0014681	-0.0043808	0.0014447	0.323064		-0.002193	-0.0050248	0.0006387	0.128979		-0.0044467	-0.0093603	0.0004668	0.0760684		-0.0041808	-0.008683	0.0003215	0.068732		-0.0184037	-0.0256394	-0.0111679	6.749e-07		-0.0076331	-0.0147053	-0.0005608	0.0344149		-0.01092	-0.0135472	-0.0082929	4.636e-16		-0.0230388	-0.0285678	-0.0175097	3.931e-16
Cholesterol esters in medium HDL (mmol/l)	-0.0012947	-0.0036923	0.0011029	0.289747		-0.0019026	-0.0042306	0.0004255	0.109157		-0.0037702	-0.0078405	0.0003	0.0694251		-0.0037712	-0.007511	-3.15e-05	0.0481025		-0.0144606	-0.0201444	-0.0087768	6.699e-07		-0.0063132	-0.0119076	-0.0007188	0.0270065		-0.0090016	-0.0110861	-0.0069171	3.325e-17		-0.0184265	-0.022766	-0.014087	1.089e-16
Free cholesterol in medium HDL (mmol/l)	-0.0001837	-0.0007263	0.0003589	0.506781		-0.0002354	-0.0007567	0.0002859	0.375971		-0.0006517	-0.0015301	0.0002267	0.145799		-0.0003922	-0.0011821	0.0003977	0.330251		-0.0039412	-0.0055083	-0.0023741	8.959e-07		-0.0013191	-0.0028102	0.0001719	0.0828795		-0.001925	-0.0025006	-0.0013494	6.1e-11		-0.0046133	-0.0058219	-0.0034047	8.561e-14
Triglycerides in medium HDL (mmol/l)	0.0009129	0.0003249	0.0015008	0.00235605		0.0015489	0.0009932	0.0021046	5.14e-08		0.0011265	0.0003726	0.0018804	0.00342902		0.0020064	0.0013171	0.0026958	1.358e-08		0.0010987	0.0002742	0.0019232	0.00903641		0.0028208	0.0018298	0.0038119	2.782e-08		0.0046276	0.0041792	0.005076	1.848e-87		0.0040321	0.0032685	0.0047957	7.415e-25
Concentration of small HDL particles (mol/l)	2.55e-08	4.06e-09	4.69e-08	0.0197777		4.16e-08	2.3e-08	6.02e-08	1.201e-05		9.72e-09	-2.06e-08	4e-08	0.528909		3.89e-08	1.34e-08	6.44e-08	0.00284378		-2.51e-08	-7.54e-08	2.53e-08	0.32931		4.95e-08	8.86e-09	9.01e-08	0.0170014		9.81e-08	8.44e-08	1.12e-07	3.187e-44		3.92e-08	6.08e-09	7.24e-08	0.0203864
Total lipids in small HDL (mmol/l)	0.0048198	-0.0016261	0.0112657	0.1427		0.0055821	0.0002428	0.0109214	0.0404598		-0.0014007	-0.0102842	0.0074829	0.75716		0.0059227	-0.0016687	0.0135141	0.126137		-0.0065242	-0.0179862	0.0049379	0.264392		0.0097255	0.0005189	0.0189321	0.0384262		0.0310123	0.0271351	0.0348895	4.247e-54		0.0060696	-0.0014386	0.0135779	0.113073
Phospholipids in small HDL (mmol/l)	0.0033371	-0.0002552	0.0069294	0.0686308		0.0071	0.0039111	0.0102889	1.324e-05		0.0014366	-0.0038667	0.0067399	0.595265		0.0049706	0.0003503	0.0095908	0.0349985		-0.0038108	-0.0091694	0.0015477	0.163232		0.0069362	0.0020396	0.0118329	0.00552644		0.0112318	0.0086529	0.0138108	1.8e-17		0.0092263	0.005105	0.0133476	1.164e-05
Total cholesterol in small HDL (mmol/l)	0.0007733	-0.0026351	0.0041817	0.65641		-0.0026736	-0.0056148	0.0002675	0.0747732		-0.0034886	-0.007751	0.0007738	0.108606		-0.0010531	-0.0051804	0.0030742	0.616796		-0.0043173	-0.0114766	0.002842	0.237054		-0.000251	-0.0061345	0.0056325	0.933317		0.0147935	0.0127759	0.0168112	6.471e-46		-0.0088638	-0.0138032	-0.0039243	0.00043881
Cholesterol esters in small HDL (mmol/l)	0.0008646	-0.0019976	0.0037268	0.553652		-0.0027163	-0.0052472	-0.0001854	0.0354332		-0.0027617	-0.006275	0.0007516	0.123304		-0.0008154	-0.0043017	0.0026708	0.646455		-0.0029439	-0.0092306	0.0033427	0.358485		-0.0010477	-0.0063804	0.004285	0.700018		0.0134828	0.0115781	0.0153875	5.672e-43		-0.0097525	-0.0143343	-0.0051708	3.059e-05
Free cholesterol in small HDL (mmol/l)	-7.1e-05	-0.0008806	0.0007386	0.863431		5.3e-05	-0.0006214	0.0007274	0.877521		-0.0007592	-0.0019286	0.0004101	0.20302		-0.0002532	-0.0012788	0.0007725	0.628322		-0.0013733	-0.0024817	-0.000265	0.015191		0.0008002	-0.0001776	0.0017779	0.108637		0.0012797	0.0008345	0.0017249	1.847e-08		0.0008869	0.0001053	0.0016685	0.0261554
Triglycerides in small HDL (mmol/l)	0.0007167	9.89e-05	0.0013345	0.0230031		0.0010695	0.0005069	0.0016322	0.00019823		0.0006709	-9.75e-05	0.0014392	0.0869746		0.0020349	0.0012716	0.0027981	1.935e-07		0.0016169	0.0009098	0.002324	7.805e-06		0.0030533	0.0020519	0.0040547	2.748e-09		0.0049991	0.0045571	0.0054412	7.86e-104		0.0057018	0.0048842	0.0065194	8.782e-42
Mean diameter for VLDL particles (nm)	0.104808	0.033262	0.176355	0.00410885		0.240761	0.154968	0.326555	4.172e-08		0.186277	0.0972144	0.27534	4.299e-05		0.261016	0.154513	0.367518	1.679e-06		0.206384	0.131634	0.281134	7.058e-08		0.267367	0.158092	0.376642	1.745e-06		0.483227	0.441334	0.52512	9.79e-108		0.55473	0.479013	0.630446	7.575e-46
Mean diameter for LDL particles (nm)	-0.0099048	-0.0170997	-0.0027099	0.00699494		-0.0079676	-0.0171301	0.0011949	0.088278		0.0020613	-0.0079287	0.0120513	0.685736		-0.0161252	-0.0271629	-0.0050875	0.00421853		-0.0004244	-0.0129641	0.0121154	0.947083		-0.001893	-0.0145393	0.0107534	0.769099		-0.008549	-0.0122799	-0.004818	7.218e-06		0.0037094	-0.0042448	0.0116637	0.360633
Mean diameter for HDL particles (nm)	-0.0215833	-0.0323533	-0.0108133	8.762e-05		-0.0462884	-0.0565686	-0.0360082	2.128e-18		-0.030483	-0.0429011	-0.018065	1.616e-06		-0.0414456	-0.0527741	-0.0301171	1.107e-12		-0.0518322	-0.0665942	-0.0370702	8.217e-12		-0.0509904	-0.0687696	-0.0332113	2.187e-08		-0.100125	-0.107166	-0.0930844	8.48e-159		-0.0995839	-0.111849	-0.0873191	1.191e-55
Serum total cholesterol (mmol/l)	0.0155475	-0.0265398	0.0576347	0.468875		-0.0053331	-0.0485176	0.0378513	0.80866		-0.0177591	-0.0776711	0.0421529	0.561038		0.0612913	0.0112666	0.111316	0.0163661		-0.0256914	-0.0819589	0.0305761	0.370604		0.0899579	0.0163592	0.163557	0.0166254		0.0866274	0.0564326	0.116822	1.965e-08		-0.0704974	-0.128924	-0.012071	0.0180454
Total cholesterol in VLDL (mmol/l)	0.0168989	0.0063153	0.0274825	0.00176402		0.0312761	0.0200133	0.0425388	5.748e-08		0.0223958	0.0074683	0.0373233	0.00330037		0.0483169	0.0326204	0.0640134	1.95e-09		0.0320203	0.0187502	0.0452904	2.412e-06		0.0633307	0.039458	0.0872035	2.214e-07		0.08744	0.0792185	0.0956615	1.531e-92		0.0799208	0.0631622	0.0966794	1.313e-20
Remnant cholesterol (non-HDL, non-LDL -cholesterol) (mmol/l)	0.0210267	0.0035271	0.0385263	0.0185462		0.0352739	0.0172976	0.0532502	0.00012251		0.0235621	-0.0022376	0.0493617	0.0734277		0.0637345	0.0403358	0.0871333	1.051e-07		0.0376116	0.0158166	0.0594066	0.00072958		0.0855131	0.049195	0.121831	4.183e-06		0.114565	0.101136	0.127993	4.249e-61		0.0719653	0.0465682	0.0973624	2.922e-08
Total cholesterol in LDL (mmol/l)	0.0141736	-0.007763	0.0361102	0.205263		0.004581	-0.0181402	0.0273021	0.692598		-0.0009833	-0.0341809	0.0322144	0.953679		0.0385037	0.0115731	0.0654343	0.00510355		0.0161066	-0.0131564	0.0453696	0.280481		0.0541336	0.0163032	0.0919641	0.00506581		0.0870107	0.0695357	0.104486	2.641e-22		-0.0236598	-0.0550948	0.0077753	0.140131
Total cholesterol in HDL (mmol/l)	-0.0196711	-0.0347967	-0.0045456	0.0108283		-0.0451797	-0.0585059	-0.0318535	3.743e-11		-0.0403579	-0.0587693	-0.0219465	1.818e-05		-0.0409519	-0.0566841	-0.0252196	3.699e-07		-0.0794412	-0.10114	-0.0577424	1.064e-12		-0.0496728	-0.0709755	-0.0283701	5.169e-06		-0.114956	-0.124503	-0.105409	1e-116		-0.118775	-0.136086	-0.101463	1.6e-40
Total cholesterol in HDL2 (mmol/l)	-0.0137096	-0.0236802	-0.003739	0.00706255		-0.0311705	-0.0400332	-0.0223077	6.958e-12		-0.0279085	-0.0399744	-0.0158427	6.146e-06		-0.0307499	-0.0414923	-0.0200076	2.328e-08		-0.073157	-0.0928775	-0.0534365	5.397e-13		-0.0477713	-0.0676169	-0.0279257	2.549e-06		-0.108362	-0.117061	-0.099663	2.41e-124		-0.11096	-0.126809	-0.0951097	4.378e-42
Total cholesterol in HDL3 (mmol/l)	-0.0059511	-0.0113874	-0.0005147	0.0319259		-0.0140158	-0.0189108	-0.0091208	2.219e-08		-0.0124645	-0.0191824	-0.0057467	0.00028221		-0.0102044	-0.0157991	-0.0046097	0.00035732		-0.0062956	-0.0087215	-0.0038696	4.01e-07		-0.0019126	-0.0039435	0.0001183	0.0649095		-0.006583	-0.0078986	-0.0052674	1.651e-22		-0.007836	-0.0095721	-0.0060999	1.221e-18
Esterified cholesterol (mmol/l)	0.0088579	-0.0211735	0.0388893	0.563036		-0.0019837	-0.0326762	0.0287089	0.899154		-0.0120881	-0.0551797	0.0310036	0.582235		0.0418417	0.0042865	0.0793969	0.0290106		-0.0165219	-0.0560716	0.0230279	0.412678		0.0628008	0.0100117	0.11559	0.0197489		0.065836	0.0433032	0.0883687	1.079e-08		-0.0531274	-0.0950919	-0.0111629	0.0131006
Free cholesterol (mmol/l)	0.0066737	-0.0062837	0.0196311	0.312586		-0.0033665	-0.0166466	0.0099137	0.619153		-0.0058807	-0.024318	0.0125566	0.531646		0.0202993	0.0049843	0.0356144	0.00941456		-0.0053164	-0.0219409	0.011308	0.530573		0.0273513	0.0063172	0.0483853	0.0108489		0.0186805	0.0099679	0.0273932	2.678e-05		-0.0187216	-0.0359655	-0.0014777	0.0333501
Serum total triglycerides (mmol/l)	0.0290096	0.0083161	0.0497032	0.00602475		0.054159	0.0291194	0.0791986	2.313e-05		0.036749	0.0094116	0.0640865	0.00845311		0.092479	0.0564763	0.128482	5.243e-07		0.0611277	0.0334682	0.0887872	1.551e-05		0.134457	0.081591	0.187323	6.755e-07		0.179591	0.161791	0.197391	8.201e-84		0.226017	0.186775	0.265258	3.334e-29
Triglycerides in VLDL (mmol/l)	0.0270881	0.0096332	0.044543	0.00236783		0.0571409	0.0353235	0.0789582	3.058e-07		0.0386325	0.0161641	0.0611009	0.00076287		0.0831105	0.0517892	0.114432	2.202e-07		0.0607896	0.0374827	0.0840964	3.506e-07		0.117427	0.0710133	0.16384	7.716e-07		0.156989	0.141898	0.172081	9.119e-89		0.207115	0.172777	0.241452	7.901e-32
Triglycerides in LDL (mmol/l)	0.0005969	-0.0026186	0.0038124	0.715872		-0.0035246	-0.0062624	-0.0007868	0.0116534		-0.00261	-0.0065252	0.0013051	0.191192		0.0034168	-7.2e-05	0.0069057	0.0549149		-0.0008246	-0.0035669	0.0019177	0.555396		0.0063462	0.0032121	0.0094803	7.458e-05		0.0105173	0.0086392	0.0123955	1.027e-27		0.005168	0.002407	0.0079291	0.00024563
Triglycerides in HDL (mmol/l)	0.0011069	-0.0003598	0.0025736	0.139012		0.0018814	0.0004766	0.0032862	0.00869036		0.0013168	-0.0005474	0.003181	0.166084		0.004077	0.0021934	0.0059606	2.309e-05		0.0002769	-0.0018285	0.0023822	0.796487		0.0059366	0.0031232	0.00875	3.675e-05		0.0041915	0.0030335	0.0053495	1.47e-12		0.0081861	0.0060396	0.0103326	8.992e-14
Diacylglycerol (mmol/l)	0.0008294	9.52e-05	0.0015637	0.0268459		0.0011483	0.0005425	0.0017542	0.00020682		0.0008126	-1.26e-05	0.0016378	0.0535969		0.0020634	0.0012574	0.0028693	5.732e-07												0.0029538	0.0025078	0.0033998	7.96e-38		0.0032913	0.0019645	0.004618	1.194e-06
Total phosphoglycerides (mmol/l)	-0.0063551	-0.0255504	0.0128402	0.516237		-0.0144919	-0.0313475	0.0023637	0.0919288		-0.0270787	-0.0512539	-0.0029034	0.0281632		0.0070912	-0.0131388	0.0273211	0.491832		-0.0270789	-0.0500046	-0.0041532	0.0206422		0.0347977	0.008661	0.0609344	0.0091019		0.0082745	-0.0034756	0.0200245	0.167474		-0.0195007	-0.0408401	0.0018387	0.0732696
Phosphatidylcholine and other cholines (mmol/l)	-0.002728	-0.0238528	0.0183968	0.8001		-0.0229204	-0.0418942	-0.0039465	0.0179263		-0.0291335	-0.054297	-0.0039701	0.0232862		0.0042398	-0.0161899	0.0246695	0.68401		-0.0147155	-0.0390084	0.0095773	0.234943		0.044623	0.0142663	0.0749796	0.00398921		-0.0077305	-0.0192424	0.0037814	0.188072		-0.0216591	-0.0413432	-0.001975	0.0310429
Total cholines (mmol/l)	-0.0025287	-0.0227045	0.0176471	0.805872		-0.0181722	-0.0364302	8.58e-05	0.0510855		-0.0264244	-0.0510815	-0.0017672	0.0357073		0.0048065	-0.0167045	0.0263176	0.661241		-0.0277221	-0.0550019	-0.0004424	0.0464033		0.044956	0.0134769	0.0764351	0.00515346		0.0002416	-0.0121081	0.0125913	0.969409		-0.0310346	-0.0532339	-0.0088353	0.00615329
Apolipoprotein A-I (g/l)	-0.0069443	-0.0152501	0.0013615	0.101233		-0.0179108	-0.0254733	-0.0103482	3.615e-06		-0.017973	-0.028338	-0.007608	0.00068785		-0.0109223	-0.0193917	-0.0024529	0.0115178		-0.0402127	-0.0537025	-0.026723	6.076e-09		-0.011879	-0.0253223	0.0015642	0.0832477		-0.0423862	-0.0477784	-0.0369941	2.363e-52		-0.0508204	-0.061333	-0.0403078	3.968e-21
Apolipoprotein B (g/l)	0.0107513	0.002212	0.0192906	0.0136245		0.017133	0.0079708	0.0262951	0.00025123		0.011711	-0.0006505	0.0240724	0.0633188		0.0331054	0.0211355	0.0450752	6.715e-08		0.0178613	0.0067548	0.0289677	0.00163871		0.0421109	0.0236708	0.0605509	8.03e-06		0.0577867	0.0509345	0.0646388	8.861e-60		0.0371249	0.0241632	0.0500867	2.074e-08
Total fatty acids (mmol/l)	0.0483517	-0.0565817	0.153285	0.366292		0.110222	-0.0031375	0.223581	0.0566808		0.0208702	-0.116127	0.157867	0.765121		0.270939	0.122577	0.419302	0.0003514		0.0264122	-0.114716	0.16754	0.713599		0.438769	0.22671	0.650828	5.183e-05		0.479099	0.40111	0.557087	6.347e-33		0.384192	0.234797	0.533587	4.788e-07
Estimated description of fatty acid chain length, not actual carbon number	0.0170017	-0.0102707	0.0442741	0.221638		0.0151958	-0.0149149	0.0453064	0.322441		-0.0090207	-0.0366741	0.0186327	0.522363		0.0295991	-0.0022471	0.0614453	0.0684826												0.0314531	0.01997	0.0429362	8.257e-08		0.113945	0.0892844	0.138606	1.901e-19
Estimated degree of unsaturation	0.0040896	-0.0007228	0.0089021	0.0957559		0.0003996	-0.0048307	0.00563	0.880902		-0.0055795	-0.0104503	-0.0007086	0.0247902		-0.0021873	-0.0085466	0.0041721	0.499997												-0.0115584	-0.0136453	-0.0094715	3.807e-27		-0.0181373	-0.0232044	-0.0130701	2.583e-12
22:6, docosahexaenoic acid (mmol/l)	0.0016997	-0.0003536	0.0037529	0.104656		0.0016771	-0.0002478	0.003602	0.0876626		-0.0005397	-0.003509	0.0024295	0.721484		0.0034764	0.0012976	0.0056552	0.00178285		-0.0040995	-0.0064799	-0.0017191	0.00074784		0.0018562	-0.0003462	0.0040587	0.0985068		0.0012354	-0.0003262	0.0027971	0.120977		0.0012783	-0.001051	0.0036075	0.282046
18:2, linoleic acid (mmol/l)	-0.0018799	-0.0295186	0.0257588	0.893901		-0.0159459	-0.0436216	0.0117298	0.25864		-0.0311503	-0.0696703	0.0073697	0.112894		0.0284979	-0.0044051	0.0614008	0.0895406		-0.0327542	-0.0707901	0.0052817	0.0913975		0.0555599	0.0034109	0.107709	0.0367992		0.0345539	0.0153708	0.053737	0.00041743		-0.0399942	-0.0753119	-0.0046765	0.0264622
Conjugated linoleic acid (mmol/l)	0.0006093	-0.000576	0.0017947	0.313524		-0.000338	-0.0018238	0.0011478	0.655546		0.0005682	-0.0003938	0.0015302	0.246849		0.0021934	0.0008091	0.0035778	0.00191849												0.002074	0.0014367	0.0027112	1.939e-10		0.0014436	0.0004043	0.0024829	0.0064903
Omega-3 fatty acids (mmol/l)	0.002706	-0.0020075	0.0074194	0.260362		0.0054408	0.0004213	0.0104603	0.0336456		-0.000395	-0.0066176	0.0058275	0.900914		0.0078474	0.001495	0.0141997	0.0155011		-0.0089901	-0.0144223	-0.003558	0.00119414		0.0076015	0.0005915	0.0146114	0.0335759		0.0104884	0.0064871	0.0144897	2.875e-07		0.0037234	-0.0027591	0.0102058	0.260203
Omega-6 fatty acids (mmol/l)	0.0097561	-0.0225618	0.0420741	0.553907		-0.0002895	-0.0328646	0.0322856	0.986095		-0.0248238	-0.0691319	0.0194844	0.271968		0.0465341	0.0082395	0.0848286	0.0172672		-0.0208507	-0.0641929	0.0224914	0.345512		0.083054	0.0264034	0.139705	0.00408622		0.0690114	0.0463368	0.091686	2.597e-09		-0.0149234	-0.0560424	0.0261957	0.4768
Polyunsaturated fatty acids (mmol/l)	0.0113602	-0.0238962	0.0466166	0.527527		0.0045472	-0.031545	0.0406395	0.804874		-0.0252056	-0.0736173	0.0232062	0.307294		0.0543571	0.0116042	0.0971099	0.0127385		-0.0298523	-0.0774008	0.0176961	0.21833		0.0906793	0.027947	0.153412	0.00463699		0.079537	0.0542068	0.104867	8.085e-10		-0.0111748	-0.0567725	0.0344229	0.630924
Monounsaturated fatty acids; 16:1, 18:1 (mmol/l)	0.031592	-0.004554	0.067738	0.0866739		0.063323	0.0207016	0.105944	0.00361014		0.0261062	-0.02228	0.0744924	0.290083		0.12659	0.0692537	0.183926	1.582e-05		0.0490411	0.0004853	0.0975969	0.0477567		0.170445	0.0967694	0.24412	6.119e-06		0.218113	0.190627	0.2456	2.954e-53		0.231369	0.175753	0.286984	4.404e-16
Saturated fatty acids (mmol/l)	0.0048755	-0.0394535	0.0492046	0.829251		0.0339987	-0.0117915	0.0797889	0.145519		0.0200904	-0.0330802	0.0732609	0.458717		0.0899747	0.0274183	0.152531	0.00484527		0.0071975	-0.0434765	0.0578714	0.780589		0.17766	0.094168	0.261153	3.161e-05		0.177811	0.14838	0.20724	6.466e-32		0.163892	0.105831	0.221953	3.301e-08
Glucose (mmol/l)	-0.0133353	-0.031318	0.0046474	0.14602		0.0128708	-0.0124489	0.0381905	0.318938		0.0102519	-0.0164375	0.0369412	0.451297		0.0467577	0.0081753	0.0853401	0.0175692		0.0613446	0.0346696	0.0880196	6.94e-06		0.0361244	0.0056426	0.0666063	0.0202219		0.150937	0.114681	0.187193	4.179e-16		0.190187	0.130723	0.249651	3.918e-10
Lactate (mmol/l)	0.0084902	-0.0311592	0.0481395	0.67458		0.0500291	0.0060085	0.0940498	0.0259342		-0.015791	-0.04843	0.016848	0.342776		0.0299336	-0.0112766	0.0711438	0.154428		0.0285572	-0.0054608	0.0625753	0.0998393		0.0694907	0.0226706	0.116311	0.00365091		0.0448742	0.0322921	0.0574562	3.077e-12		0.0686336	0.0411892	0.096078	9.759e-07
Citrate (mmol/l)	-0.0029691	-0.0043414	-0.0015969	2.298e-05		-0.0058365	-0.0073946	-0.0042784	2.895e-13		-0.0031176	-0.0048763	-0.0013589	0.00052104		-0.0048163	-0.0067718	-0.0028608	1.492e-06		-0.0017932	-0.0034686	-0.0001178	0.0359368		-0.0036839	-0.0058114	-0.0015564	0.00069988		-0.0029289	-0.0038242	-0.0020336	1.558e-10		-0.0022855	-0.0039394	-0.0006316	0.00676879
Alanine (mmol/l)	-0.0011034	-0.0044607	0.0022538	0.519281		0.0053606	0.0017932	0.008928	0.00324504		-0.0001366	-0.0049653	0.004692	0.955751		0.0015277	-0.0031624	0.0062178	0.522983		0.0046175	0.0003798	0.0088553	0.032732		0.0072877	0.0024479	0.0121275	0.00318825		0.0143471	0.0122462	0.016448	3.643e-40		0.0129785	0.0094329	0.016524	8.252e-13
Glutamine (mmol/l)	-0.0094411	-0.0133327	-0.0055495	2.09e-06		-0.0007564	-0.0045746	0.0030617	0.697683		-0.0057592	-0.0111965	-0.0003219	0.0379091		-0.0045467	-0.0098801	0.0007866	0.09469		-0.0055226	-0.0101368	-0.0009084	0.0190178		-0.0106295	-0.0167981	-0.0044609	0.00074299		-0.0052411	-0.0071037	-0.0033785	3.637e-08		-0.0128557	-0.0163152	-0.0093962	3.731e-13
Histidine (mmol/l)	-0.0002413	-0.000907	0.0004243	0.477138		-7.53e-05	-0.0007529	0.0006023	0.827474		0.0003074	-0.0010279	0.0016428	0.651642		-0.00062	-0.001819	0.0005789	0.310539		-0.0004215	-0.0009749	0.0001318	0.135328		-0.0005428	-0.0012855	0.0002	0.151942		-0.0004242	-0.0008328	-1.55e-05	0.0419299		-0.0005167	-0.0010079	-2.55e-05	0.0392563
Isoleucine (mmol/l)	0.00063	-0.0001603	0.0014203	0.118125		0.002077	0.0011899	0.002964	4.653e-06		0.0013673	0.0004624	0.0022723	0.00308639		0.0022352	0.0009775	0.0034928	0.00050368		0.0025953	0.0018834	0.0033073	1.325e-12		0.0039528	0.0028158	0.0050899	1.307e-11		0.0047193	0.0042992	0.0051395	1.59e-102		0.0070362	0.0060854	0.0079869	1.002e-46
Leucine (mmol/l)	0.0002911	-0.0003384	0.0009205	0.364608		0.0013703	0.0006373	0.0021033	0.00025206		0.0008222	8.44e-05	0.0015601	0.0289768		0.0013962	0.0004142	0.0023782	0.00535412		0.0023951	0.0016382	0.0031521	6.915e-10		0.0037325	0.0026713	0.0047937	7.579e-12		0.0024448	0.0021365	0.0027531	3.164e-53		0.0067849	0.0058916	0.0076782	4.574e-49
Valine (mmol/l)	0.0026739	0.0006966	0.0046511	0.00806029		0.0048766	0.0027804	0.0069728	5.349e-06		0.0041041	0.0017547	0.0064534	0.00062727		0.0054385	0.0026904	0.0081867	0.00010803		0.0070817	0.0051764	0.0089869	4.883e-13		0.0068873	0.0043394	0.0094353	1.309e-07		0.0109657	0.009951	0.0119803	2.336e-95		0.0115024	0.0098662	0.0131386	2.046e-42
Phenylalanine (mmol/l)	0.0004696	0.0001364	0.0008028	0.00576288		0.0005517	0.0001768	0.0009267	0.00394431		0.0007836	0.0002953	0.0012719	0.0016757		0.0003416	-0.0001893	0.0008725	0.207151		0.0007752	0.0003163	0.0012342	0.00094336		0.0009226	0.0003855	0.0014597	0.00077172		0.0014361	0.0012267	0.0016456	1.789e-40		0.0021528	0.0017487	0.002557	2.894e-25
Tyrosine (mmol/l)	0.000384	-0.0003235	0.0010915	0.287281		0.0014021	0.0006628	0.0021413	0.00020485		0.001915	0.000892	0.0029381	0.0002491		0.0010571	0.0002516	0.0018627	0.010143		0.0021134	0.0015182	0.0027086	4.837e-12		0.0019996	0.0011567	0.0028426	3.548e-06		0.0029542	0.0025847	0.0033238	4.84e-54		0.0044255	0.003786	0.0050651	3.539e-41
Acetate (mmol/l)	1.85e-05	-0.000595	0.0006319	0.952921		-0.0010549	-0.001753	-0.0003569	0.00307391		-0.0031356	-0.0052722	-0.0009989	0.0040499		-0.0009513	-0.0024228	0.0005202	0.204982		-0.0012185	-0.0020854	-0.0003516	0.00590028		-0.0010159	-0.0028963	0.0008645	0.289446		-0.0014325	-0.0023402	-0.0005249	0.00198462		-0.002191	-0.0049087	0.0005267	0.114059
Acetoacetate (mmol/l)	0.0011873	-0.0001549	0.0025294	0.0829242		3.38e-05	-0.0013809	0.0014484	0.962647		-0.0025	-0.0049139	-8.61e-05	0.0423829		0.0017478	-0.002081	0.0055765	0.370712		-0.0002082	-0.000966	0.0005496	0.590048		-0.0004596	-0.001351	0.0004319	0.312077
3-hydroxybutyrate (mmol/l)	0.0037007	-0.002685	0.0100864	0.255872		0.0007605	-0.0036043	0.0051254	0.732609		-0.010461	-0.0205336	-0.0003884	0.0418068		0.0007713	-0.0087885	0.0103311	0.874271		-0.0025406	-0.0093921	0.004311	0.46714		-0.0015379	-0.0066803	0.0036044	0.557541		-0.0103755	-0.0135497	-0.0072013	1.612e-10		-0.0035611	-0.0087626	0.0016404	0.179598
Creatinine (mmol/l)	0.000251	-0.0002619	0.0007638	0.337349		0.0016286	0.0009444	0.0023128	3.226e-06		0.0008382	0.0001435	0.0015329	0.0180731		0.0013571	0.0005323	0.0021818	0.00127492		-0.0002267	-0.0006898	0.0002364	0.337177		0.0001343	-0.0006364	0.0009051	0.732492		0.0017924	0.0014328	0.0021519	2.359e-22		0.0004736	-0.0001583	0.0011055	0.141841
Albumin (signal area)	-0.0003165	-0.0005766	-5.63e-05	0.0171383		0.0004961	0.0002135	0.0007787	0.00058654		-0.0005067	-0.0008693	-0.0001442	0.00618514		-7.7e-05	-0.0004707	0.0003166	0.701125		-0.0006425	-0.0010177	-0.0002673	0.00080101		-0.000316	-0.0007539	0.000122	0.157217		-0.0006651	-0.0008045	-0.0005256	1.333e-20		-0.0002913	-0.0005382	-4.43e-05	0.0208043
Glycoprotein acetyls, mainly a1-acid glycoprotein (mmol/l)	0.0247536	0.0160567	0.0334505	2.683e-08		0.0369251	0.0282358	0.0456144	1.382e-16		0.0234574	0.0126014	0.0343134	2.384e-05		0.0360295	0.0256974	0.0463616	1.136e-11		0.0470727	0.0349938	0.0591516	3.649e-14		0.057538	0.0382072	0.0768687	6.399e-09		0.0770709	0.0721972	0.0819447	1.07e-192		0.0777022	0.0649255	0.090479	2.541e-32
